# Associations between diet quality, epigenetic aging and epigenome: Findings from two population-based Studies

**DOI:** 10.1101/2025.05.17.25327830

**Authors:** Juliana F. Tavares, Dan Liu, Valentina Talevi, Fabian Eichelmann, Franziska Jannasch, Matthias B. Schulze, N. Ahmad Aziz, Ute Nöthlings, Monique M.B. Breteler

## Abstract

Several dietary patterns are suggested to benefit health, potentially through DNA methylation changes. However, to what extent adherence to so-called ‘healthy diets’ overlaps, whether these dietary patterns are equally beneficial, and whether they affect health outcomes through the same molecular mechanisms, remains unclear. Therefore, we investigated the overlap in adherence to ten diet quality scores, and examined the associations of these scores with both biological aging markers and DNA methylation profiles. We used data from the Rhineland Study, a large population-based cohort, and validated our findings using corresponding data from the independent EPIC-Potsdam cohort. Interestingly, we found minimal overlap of participants in the top 25% of adherence across different diet quality scores. Adherence to a healthy dietary pattern was associated with reduced epigenetic age acceleration regardless of the specific dietary pattern, except for the EAT-Lancet diet. Different dietary patterns were associated with distinct methylation profiles, which however largely converged onto the same biological pathways. Our research thus indicates that general adherence to a healthy dietary pattern promotes health through similar epigenetic mechanisms, despite variations in dietary composition.

## Supplementary Tables for "Associations between diet quality, epigenetic aging and epigenome: Findings from two population-based Studies"

### Sheet: Overview
Overview
Table S1: Comparison between Rhineland Study included and excluded participants
Table S2: Association estimates (and 95% CIs) for relationships between recommendation-based diet quality scores quartiles and epigenetic age acceleration metrics in the Rhineland Study
Table S3: Numbers of CpGs with epigenome-wide significance based on Bonferroni threshold and FDR adjusted p values for each recommendation-based diet quality scores in the Rhineland Study.
Table S4: Overview of the EPIC-Potsdam population characteristics
Table S5: Overlap of EWAS traits previously associated with CpGs at epigenome-wide significance
Table S6: Overlap of GWAS traits previously associated with identified mapped genes at epigenome-wide significance

### Sheet: Suppl.Table 1
Table S1: Comparison between Rhineland Study included and excluded participants
Characteristic		Included participants	Excluded participants	p-value§
		(n= 6470)	(n=1,848)
Age, mean ±SD		56.3 ± 13.6	56.5 ±14.6	0.775
Age, categories, n (%)	30-39	959 (15)	302 (16)	[ref]
	40-49	1,110 (17)	335 (18)	0.652
	50-59	1,809 (28)	482 (26)	0.047
	60-69	1,472 (23)	351 (19)	0.002
	70+	1,120 (17)	378 (20)	0.442
Sex, n (%)	Women	3,665 (57)	1,029 (56)	[ref]
	Men	2,805 (43)	819 (44)	0.467
Education ISCED11, n (%)	High	3,400 (53)	925 (51)	[ref]
	Medium	2,899 (45)	829 (46)	0.303
	Low	112 (2)	50 (3)	0.003
(Missing)		59	45
BMI, mean kg/m2 ± SD		25.9 ± 4.5	26.4 ± 5.1	<0.001
(Missing)		35	121
BMI, categories, n (%)	Normalweight	2,964 (46)	755 (44)	[ref]
	Underweight	73 (1)	23 (1)	0.366
	Overweight	3,050 (53)	949 (55)	0.128
(Missing)		35	121
Smoking status, n (%)	Never	3,050 (47)	709 (46)	[ref]
	Former	2,653 (41)	626 (41)	0.413
	Current	767 (12)	196 (13)	0.315
(Missing)		0	317
Total calories, mean kcals ± SD		2,489.2 ± 840.1	2,572.4 ± 1,212.2	<0.001
(Missing)		0	1043
Alcohol intake, mean g/day ± SD		19.5 ± 27.6	22.4 ± 46.3	0.002
(Missing)		0	1043
GrimAA, y ± SD		-0.1 ± 7.3	0.6 (7.6)	0.011
(Missing)		0	733
PhenoAA, y ± SD		-0.1 ± 6.4	0.4 (6.0)	0.034
(Missing)		0	733
Abbreviations: SD, standard deviation; ref, reference group; BMI, body mass index. § Group differences (included vs. excluded participants) were assessed using binomial logistic regression, adjusted for age and sex (group differences for the variables age and sex were only adjusted for the other respectively).

### Sheet: Suppl.Table 2
Table S2: Association estimates (and 95% CIs) for relationships between recommendation-based diet quality scores quartiles and epigenetic age acceleration metrics in the Rhineland Study
	Diet quality score quartiles				P linear-trend
	Q1	Q2	Q3	Q4
MDS	0-31	4	5-6	7-9
GrimAA	0	-0.3 (-0.8 to 0.1)	-0.7 (-1.1 to -0.2)	-0.3 (-0.9 to 0.3)	0.093
PhenoAA	0	-0.1 (-0.5 to 0.2)	-0.1 (-0.4 to 0.2)	-0.4 (-0.8 to 0.1)	0.158
DASH	10-211	22-24	25-27	28-37
GrimAA	0	-0.1 (-0.6 to 0.3)	-0.7 (-1.1 to -0.2)	-0.4 (-0.9 to 0.1)	0.018
PhenoAA	0	-0.1 (-0.5 to 0.2)	-0.4 (-0.7 to 0.1)	-0.5 (-0.8 to 0.1)	0.008
MIND	2-61	6.5-7	7.5-8	8.5-11
GrimAA	0	-0.4 (-0.9 to 0.1)	-0.2 (-0.7 to 0.3)	-0.4 (-0.9 to 0.2)	0.212
PhenoAA	0	-0.3 (-0.7 to 0.1)	-0.2 (-0.5 to 0.2)	-0.1 (-0.6 to 0.3)	0.552
AHEI	27-491	49.5-55	55.5-61.5	62-92.5
GrimAA	0	0.2 (-0.3 to 0.7)	-0.1 (-0.5 to 0.4)	-0.2 (-0.7 to 0.3)	0.297
PhenoAA	0	-0.4 (-0.8 to -0.1)	-0.5 (-0.9 to -0.1)	-0.8 (-1.2 to -0.4)	<0.001
Nordic	0-71	8-9	10-11	12-18
GrimAA	0	-0.2 (-0.7 to 0.3)	-0.3 (-0.8 to 0.2)	-0.7(-1.2 to -0.2)	0.009
PhenoAA	0	-0.4 (-0.7 to0.1)	-0.3 (-0.7 to 0.1)	-0.4 (-0.7 to 0.1)	0.103
EAT-Lancet	5-81	9	10	11-14
GrimAA	0	0.2 (-0.2 to 0.7)	-0.2 (-0.7 to 0.3)	0.3 (-0.3 to 0.8)	0.963
PhenoAA	0	0.2 (-0.2 to 0.6)	0.2 (-0.2 to 0.6)	0.1 (-0.4 to 0.5)	0.74
PDI	30-491	50-54	55-58	58-78
GrimAA	0	-0.4 (-0.9 to 0.1)	-0.4 (-0.9 to 0.1)	-0.5 (-1.0 to -0.1)	0.116
PhenoAA	0	0.1 (-0.3 to 0.41)	-0.1 (-0.5 to 0.3)	0.1 (-0.3 to 0.5)	0.83
hPDI	32-491	50-54	55-59	60-88
GrimAA	0	-0.3 (-0.7 to 0.2)	-0.1 (-0.5 to 0.4)	-0.6 (-1.0 to 0.1)	0.06
PhenoAA	0	-0.1 (-0.4 to 0.3)	-0.1 (-0.7 to 0.1)	0.1 (-0.3 to 0.4)	0.95
uPDI	29-491	50-54	55-59	60-79
GrimAA	0	0.5 (0.1 to 1.0)	0.2 (-0.3 to 0.7)	0.3 (-0.3 to 0.8)	0.441
PhenoAA	0	-0.1 (-0.4 to 0.4)	-0.1 (-0.5 to 0.3)	0.3 (-0.1 to 0.7)	0.236
DII	-4.4- -1.8	-1.8- -0.6	-0.6- 0.8	0.8- 4.6
GrimAA	0	0.2 (-0.3 to 0.7)	0.7 (0.1 to 1.3)	0.6 (-0.1 to 1.3)	0.034
PhenoAA	0	0.1 (-0.3 to 0.5)	0.2 (-0.3 to 0.6)	0.6 (0.1 to 1.1)	0.018
1Reference category. Estimates were obtained using separate linear regression models treating the epigenetic age acceleration metrics as the dependent variables and diet quality scores (as quartiles) as the independent variables. Models were adjusted for batch effect, blood cell proportion, sex, smoking status and total energy intake. Models testing associations with the DASH, Nordic, PDI, hPDI and uPDI scores were additionally adjusted for alcohol intake (g/day). Abbreviation: GrimAA, DNA methylation GrimAge Acceleration to PhenoAA, DNA methylation PhenoAge Acceleration to MDS, Mediterranean Diet Score to DASH, Dietary Approaches to Stop Hypertension to MIND, Mediterranean-DASH Intervention for Neurodegenerative Delay to AHEI, Alternate Healthy Eating Index score to PDI, Plant-based Diet Index to hPDI, Healthful Plant-based Diet Index to uPDI, Unhealthful Plant-based Diet Index to DII, Dietary Inflammatory Index.

### Sheet: Suppl.Table 3
Table S3: Numbers of CpGs with epigenome-wide significance based on Bonferroni threshold and FDR adjusted p values for each recommendation-based diet quality scores in the Rhineland Study.
Diet Quality Scores	Models	Number of significant CpGs at p < 5.9e-8 (0.05/n of CpGs)	P Lambda
MDS	M1	13	1.18456
DASH	M1	37	1.05192
MIND	M1	51	1.14659
AHEI-2010	M1	54	1.15473
Nordic	M1	6	1.05545
EAT-Lancet	M1	0	0.975685
PDI	M1	29	1.08033
hPDI	M1	14	1.05715
uPDI	M1	3	1.04999
DII	M1	33	1.12891
MDS	M2	8	1.23108
DASH	M2	8	1.05455
MIND	M2	22	1.12314
AHEI-2010	M2	13	1.05026
Nordic	M2	4	1.06605
EAT-Lancet	M2	0	0.961641
PDI	M2	7	1.06812
hPDI	M2	2	1.03825
uPDI	M2	3	1.04383
DII	M2	30	1.13518
Abbreviation: GrimAA, DNA methylation GrimAge Acceleration; PhenoAA, DNA methylation PhenoAge Acceleration; MDS, Mediterranean Diet Score; DASH, Dietary Approaches to Stop Hypertension; MIND, Mediterranean-DASH Intervention for Neurodegenerative Delay; AHEI, Alternate Healthy Eating Index score; PDI, Plant-based Diet Index; hPDI, Healthful Plant-based Diet Index; uPDI, Unhealthful Plant-based Diet Index; DII, Dietary Inflammatory Index

### Sheet: Suppl.Table 4
Table S5: Overview of the EPIC-Potsdam population characteristics
Characteristic		EPIC-Potsdam
		(n = 1034)
Age, mean y ± SD		49.88 (8.9)
Women, n (%)		640 (61.9)
Education ISCED11, n (%)	High	402 (38.9)
	Medium	247 (23.9)
	Low	385 (37.2)
BMI, mean kg/m2 ± SD		25.82 (4.0)
BMI, categories, n (%)	Normalweight	474 (45.8)
	Underweight	5 (0.5)
	Overweight	555 (53.7)
Smoking status, n (%)	Never	509 (49.2)
	Former	315 (30.5)
	Current	210 (20.3)
Total calories, mean kcals ± SD		2087.42 (641.8)
Alcohol intake, mean g/day ± SD		14.44 (16.2)
MDS, mean score ± SD		4.57 (1.6)
DASH diet, mean score ± SD		24.43 (4.3)
MIND diet, mean score ± SD		6.57 (1.1)
AHEI-2010, mean score ± SD		49.68 (6.9)
Nordic diet, mean score ± SD		8.66 (3.3)
PDI, mean score ± SD		53.12 (6.3)
hPDI, mean score ± SD		55.14 (6.4)
uPDI, mean score ± SD		53.11 (6.8)
DII, mean score ± SD		0.44 (1.2)
EAT-Lancet, mean score ± SD		8.62 (1.6)
GrimAA, y ± SD		0 (3.8)
PhenoAA, y ± SD		0 (5.8)
Data were expressed as means ± SDs or numbers (percentages). BMI categories: Underweight <18·5 kg/m2.; Normal weight 18·5-24·9 kg/m2.; Overweight ≥25 kg/m2. Recommendation based diet quality scores ranges: MDS 0-9; DASH 8-40; MIND 0-14; AHEI-2010 0-100; Nordic 0-18; PDI, hPDI and uPDI 18-90; EAT-Lancet 0-14. Abbreviations: SD, standard deviation; MDS, Mediterranean Diet Score; DASH, Dietary Approaches to Stop Hypertension; MIND, Mediterranean-DASH Intervention for Neurodegenerative Delay; AHEI, Alternate Healthy Eating Index score; PDI, Plant-based Diet Index; hPDI, Healthful Plant-based Diet Index; uPDI, Unhealthful Plant-based Diet Index; DII, Dietary Inflammatory Index; BMI, body mass index; GrimAA, DNA methylation GrimAge Acceleration; PhenoAA, DNA methylation PhenoAge Acceleration.

### Sheet: Suppl.Table 5
Table S11: Overlap of EWAS traits previously associated with CpGs at epigenome-wide significance
EWAS Traits	Diet Quality Scores	Count
age	MDS, DASH, MIND, AHEI, Nordic, PDI, hPDI, uPDI, DII	9
Crohn's disease	MDS, DASH, MIND, AHEI, Nordic, PDI, hPDI, uPDI, DII	9
Gestational age	MDS, DASH, MIND, AHEI, Nordic, PDI, hPDI, uPDI, DII	9
Nitrogen dioxide exposure	MDS, DASH, MIND, AHEI, Nordic, PDI, hPDI, uPDI, DII	9
Tissue	MDS, DASH, MIND, AHEI, Nordic, PDI, hPDI, uPDI, DII	9
Inflammatory bowel disease	MDS, DASH, AHEI, Nordic, PDI, hPDI, uPDI, DII	8
very early preterm birth (<28 weeks)	MDS, DASH, MIND, AHEI, Nordic, hPDI, uPDI, DII	8
HNF4A protein levels (SeqId = 10041-3)	MDS, DASH, MIND, AHEI, Nordic, PDI, hPDI, DII	8
Smoking	MDS, DASH, MIND, AHEI, Nordic, PDI, hPDI, DII	8
Type II diabetes	MDS, DASH, MIND, AHEI, Nordic, PDI, hPDI, DII	8
eosinophilia	MDS, DASH, MIND, AHEI, PDI, hPDI, uPDI, DII	8
Preeclampsia	MDS, DASH, MIND, AHEI, PDI, hPDI, uPDI, DII	8
Body mass index	DASH, MIND, AHEI, Nordic, PDI, hPDI, DII	7
Maternal body mass index	DASH, MIND, AHEI, Nordic, PDI, hPDI, DII	7
Waist circumference	DASH, MIND, AHEI, Nordic, PDI, hPDI, DII	7
Diet Quality Alternative Healthy Eating Index 2010 (AHEI-2010)	MDS, DASH, MIND, AHEI, hPDI, uPDI, DII	7
PAPPA protein levels (SeqId = 4148-49)	MDS, DASH, MIND, AHEI, Nordic, hPDI, DII	7
alcohol withdrawal recovery	MDS, DASH, MIND, AHEI, Nordic, PDI, DII	7
PRG3 protein levels (SeqId = 9015-1)	MDS, DASH, MIND, AHEI, Nordic, PDI, DII	7
Age 4 vs age 0	MDS, DASH, MIND, AHEI, PDI, hPDI, DII	7
Alcohol consumption	MDS, DASH, MIND, AHEI, PDI, hPDI, DII	7
Alcohol consumption per day	MDS, DASH, MIND, AHEI, PDI, hPDI, DII	7
M32388_dodecanedioate	MDS, DASH, MIND, AHEI, PDI, hPDI, DII	7
TFRC protein levels (SeqId = 8795-48)	MDS, DASH, MIND, AHEI, PDI, hPDI, DII	7
C-reactive protein	DASH, AHEI, Nordic, PDI, hPDI, DII	6
UBE2G2 protein levels (SeqId = 9199-6)	DASH, AHEI, Nordic, PDI, hPDI, DII	6
LILRA5 protein levels (SeqId = 7787-25)	DASH, MIND, AHEI, Nordic, hPDI, DII	6
HIV infection	DASH, MIND, AHEI, Nordic, PDI, DII	6
atopy	DASH, MIND, AHEI, Nordic, uPDI, DII	6
BMI	DASH, MIND, AHEI, PDI, hPDI, DII	6
FTH1 protein levels (SeqId = 5934-1)	DASH, MIND, AHEI, PDI, hPDI, DII	6
FTL protein levels (SeqId = 15324-58)	DASH, MIND, AHEI, PDI, hPDI, DII	6
GUSB protein levels (SeqId = 15562-24)	MDS, DASH, AHEI, PDI, uPDI, DII	6
CLEC4C protein levels (SeqId = 9094-5)	MDS, DASH, MIND, AHEI, hPDI, DII	6
FCRL1 protein levels (SeqId = 5728-60)	MDS, DASH, MIND, AHEI, hPDI, DII	6
HbA1c	MDS, DASH, MIND, AHEI, hPDI, DII	6
Schizophrenia	MDS, DASH, MIND, AHEI, hPDI, DII	6
Serum high-density lipoprotein cholesterol	MDS, DASH, MIND, AHEI, hPDI, DII	6
SERPINA1 protein levels (SeqId = 3580-25)	MDS, DASH, MIND, AHEI, Nordic, DII	6
Papuan ancestry	MDS, DASH, MIND, AHEI, PDI, DII	6
Sex	MDS, DASH, MIND, AHEI, PDI, DII	6
Fetal vs adult liver	MDS, MIND, AHEI, PDI, hPDI, DII	6
C5 protein levels (SeqId = 4482-66)	DASH, AHEI, Nordic, hPDI, DII	5
ADIPOQ protein levels (SeqId = 3554-24)	DASH, AHEI, PDI, hPDI, DII	5
TFF3 protein levels (SeqId = 8323-163)	DASH, AHEI, PDI, hPDI, DII	5
Birthweight	DASH, MIND, AHEI, Nordic, DII	5
sex	DASH, MIND, AHEI, Nordic, DII	5
Age	DASH, MIND, AHEI, PDI, DII	5
FEV1	DASH, MIND, AHEI, PDI, DII	5
gestational age	DASH, MIND, AHEI, PDI, DII	5
Prenatal smoke exposure	DASH, MIND, AHEI, PDI, DII	5
C1RL protein levels (SeqId = 9348-1)	MDS, DASH, MIND, AHEI, hPDI	5
CYB5R3 protein levels (SeqId = 7215-18)	MDS, DASH, MIND, AHEI, hPDI	5
Maternal overweight/obesity	MDS, DASH, MIND, AHEI, hPDI	5
PLXDC1 protein levels (SeqId = 9235-3)	MDS, DASH, MIND, AHEI, hPDI	5
estimated glomerular filtration rate (eGFR)	MDS, DASH, MIND, Nordic, DII	5
LILRB2 protein levels (SeqId = 5091-28)	MDS, DASH, MIND, uPDI, DII	5
GRN protein levels (SeqId = 4992-49)	MDS, MIND, AHEI, uPDI, DII	5
Perinatally acquired HIV	MDS, MIND, AHEI, uPDI, DII	5
ALDOC protein levels (SeqId = 9876-20)	DASH, AHEI, PDI, DII	4
CARD17 protein levels (SeqId = 18267-74)	DASH, AHEI, PDI, DII	4
F3 protein levels (SeqId = 4931-59)	DASH, AHEI, PDI, DII	4
FVC	DASH, AHEI, PDI, DII	4
KLRK1 protein levels (SeqId = 14095-1)	DASH, AHEI, PDI, DII	4
KYNU protein levels (SeqId = 4559-64)	DASH, AHEI, PDI, DII	4
LGALS4 protein levels (SeqId = 2982-82)	DASH, AHEI, PDI, DII	4
PRSS8 protein levels (SeqId = 15513-108)	DASH, AHEI, PDI, DII	4
Tobacco smoking	DASH, AHEI, PDI, DII	4
fasting insulin	DASH, AHEI, PDI, hPDI	4
Glycoprotein acetyls	DASH, AHEI, PDI, hPDI	4
PCYOX1 protein levels (SeqId = 6431-68)	DASH, MIND, AHEI, PDI	4
schizophrenia	DASH, MIND, PDI, DII	4
early preterm birth (<28 weeks)	MDS, DASH, Nordic, uPDI	4
RNASE6 protein levels (SeqId = 5646-20)	MDS, MIND, AHEI, DII	4
Pancreatic ductal adenocarcinoma	MDS, MIND, AHEI, hPDI	4
fractional exhaled nitric oxide (FeNO)	MDS, MIND, AHEI, uPDI	4
Trunk tissue mass	AHEI, Nordic, PDI	3
Trunk total mass	AHEI, Nordic, PDI	3
Aggressive behaviour	AHEI, PDI, DII	3
All cause mortality	AHEI, PDI, DII	3
Cognitive abilities: digit test	AHEI, PDI, DII	3
Educational attainment	AHEI, PDI, DII	3
EFS protein levels (SeqId = 12572-236)	AHEI, PDI, DII	3
HSPA1A protein levels (SeqId = 4124-24)	AHEI, PDI, DII	3
LGI3 protein levels (SeqId = 8003-57)	AHEI, PDI, DII	3
PRKCG protein levels (SeqId = 5476-66)	AHEI, PDI, DII	3
MXRA8 protein levels (SeqId = 10521-10)	AHEI, PDI, hPDI	3
Primary Sjogrens syndrome	AHEI, PDI, hPDI	3
SOD3 protein levels (SeqId = 5660-51)	AHEI, PDI, hPDI	3
HMGCS1 protein levels (SeqId = 13496-19)	AHEI, PDI, uPDI	3
ALKBH2 protein levels (SeqId = 18400-52)	DASH, AHEI, DII	3
Maternal smoking in pregnancy	DASH, AHEI, DII	3
TREM1 protein levels (SeqId = 9266-1)	DASH, AHEI, DII	3
C4A protein levels (SeqId = 2182-54)	DASH, AHEI, hPDI	3
C5 protein levels (SeqId = 2381-52)	DASH, AHEI, hPDI	3
FCER2 protein levels (SeqId = 3291-30)	DASH, AHEI, hPDI	3
IL36A protein levels (SeqId = 14150-7)	DASH, AHEI, hPDI	3
ACY1 protein levels (SeqId = 3343-1)	DASH, AHEI, PDI	3
ALDOB protein levels (SeqId = 18185-118)	DASH, AHEI, PDI	3
APOC3 protein levels (SeqId = 6461-54)	DASH, AHEI, PDI	3
DEFB1 protein levels (SeqId = 6629-3)	DASH, AHEI, PDI	3
Diastolic Blood Pressure	DASH, AHEI, PDI	3
fasting glucose	DASH, AHEI, PDI	3
GALNT1 protein levels (SeqId = 7090-17)	DASH, AHEI, PDI	3
Gamma-glutamyl transferase	DASH, AHEI, PDI	3
hepatic fat	DASH, AHEI, PDI	3
Hepatic Fat	DASH, AHEI, PDI	3
Hypertriglyceridemic waist	DASH, AHEI, PDI	3
Isoleucine	DASH, AHEI, PDI	3
PNLIPRP1 protein levels (SeqId = 6627-25)	DASH, AHEI, PDI	3
Postprandial lipemia	DASH, AHEI, PDI	3
PSAT1 protein levels (SeqId = 18342-2)	DASH, AHEI, PDI	3
SCUBE1 protein levels (SeqId = 8989-40)	DASH, AHEI, PDI	3
Serum triglycerides	DASH, AHEI, PDI	3
Systolic Blood Pressure	DASH, AHEI, PDI	3
Triglycerides	DASH, AHEI, PDI	3
Triglycerides in medium HDL	DASH, AHEI, PDI	3
Type 2 diabetes	DASH, AHEI, PDI	3
Very low-density lipoprotein cholesterol	DASH, AHEI, PDI	3
Waist Circumference	DASH, AHEI, PDI	3
WNT5A protein levels (SeqId = 13268-45)	DASH, AHEI, PDI	3
Clear cell renal carcinoma	DASH, MIND, AHEI	3
KIT protein levels (SeqId = 2475-1)	DASH, MIND, AHEI	3
CD300C protein levels (SeqId = 5066-134)	DASH, MIND, DII	3
CHST12 protein levels (SeqId = 6626-81)	DASH, Nordic, DII	3
Intravenous illicit drug use and hepatitis C infection	DASH, Nordic, DII	3
PGM2 protein levels (SeqId = 18330-7)	DASH, Nordic, DII	3
body mass index	DASH, PDI, hPDI	3
waist circumference-to-hip ratio	DASH, PDI, hPDI	3
EPHB2 protein levels (SeqId = 8225-86)	MDS, MIND, uPDI	3
RBL2 protein levels (SeqId = 13565-2)	MDS, MIND, uPDI	3
age*sex	MDS, uPDI, DII	3
HAMP protein levels (SeqId = 3504-58)	MIND, AHEI, DII	3
Alcohol Consumption	MIND, AHEI, PDI	3
LYZ protein levels (SeqId = 4920-10)	MIND, Nordic, DII	3
HP protein levels (SeqId = 3054-3)	Nordic, hPDI, DII	3
Coffee and tea consumption	AHEI, DII	2
APCS protein levels (SeqId = 2474-54)	AHEI, hPDI	2
C4A protein levels (SeqId = 18821-9)	AHEI, hPDI	2
Insulin	AHEI, hPDI	2
MLN protein levels (SeqId = 5631-83)	AHEI, hPDI	2
ACVR2B protein levels (SeqId = 9412-52)	AHEI, PDI	2
ADAM10 protein levels (SeqId = 8654-13)	AHEI, PDI	2
ADAMTS15 protein levels (SeqId = 4533-76)	AHEI, PDI	2
ADAMTSL2 protein levels (SeqId = 6379-62)	AHEI, PDI	2
ADH1A protein levels (SeqId = 17396-23)	AHEI, PDI	2
ADH1B protein levels (SeqId = 9834-62)	AHEI, PDI	2
ADH1C protein levels (SeqId = 15525-294)	AHEI, PDI	2
ADH4 protein levels (SeqId = 8325-37)	AHEI, PDI	2
ADI1 protein levels (SeqId = 12457-10)	AHEI, PDI	2
ADSSL1 protein levels (SeqId = 13998-26)	AHEI, PDI	2
AFM protein levels (SeqId = 4763-31)	AHEI, PDI	2
AGAP3 protein levels (SeqId = 13960-15)	AHEI, PDI	2
AGR2 protein levels (SeqId = 4959-2)	AHEI, PDI	2
AKR1C4 protein levels (SeqId = 18397-5)	AHEI, PDI	2
AKR1D1 protein levels (SeqId = 18398-1)	AHEI, PDI	2
AKR7A3 protein levels (SeqId = 18173-11)	AHEI, PDI	2
Alanine aminotransferase	AHEI, PDI	2
ALDH1A1 protein levels (SeqId = 11265-8)	AHEI, PDI	2
ALDH2 protein levels (SeqId = 18381-16)	AHEI, PDI	2
Android fat mass	AHEI, PDI	2
APOA1 protein levels (SeqId = 2750-3)	AHEI, PDI	2
APOL3 protein levels (SeqId = 16823-75)	AHEI, PDI	2
ARFGAP1 protein levels (SeqId = 11556-19)	AHEI, PDI	2
ARMC5 protein levels (SeqId = 8785-1)	AHEI, PDI	2
ART4 protein levels (SeqId = 6576-1)	AHEI, PDI	2
ASGR1 protein levels (SeqId = 5452-71)	AHEI, PDI	2
ASIC4 protein levels (SeqId = 6951-26)	AHEI, PDI	2
ASL protein levels (SeqId = 11241-8)	AHEI, PDI	2
Atrial fibrillation	AHEI, PDI	2
BCAR3 protein levels (SeqId = 12634-79)	AHEI, PDI	2
BDH2 protein levels (SeqId = 17329-2)	AHEI, PDI	2
BDP1 protein levels (SeqId = 8929-7)	AHEI, PDI	2
BLNK protein levels (SeqId = 19225-11)	AHEI, PDI	2
BMP1 protein levels (SeqId = 3348-49)	AHEI, PDI	2
BMPR2 protein levels (SeqId = 4862-63)	AHEI, PDI	2
BOC protein levels (SeqId = 4328-2)	AHEI, PDI	2
BRPF1 protein levels (SeqId = 11671-19)	AHEI, PDI	2
C5orf38 protein levels (SeqId = 6378-2)	AHEI, PDI	2
C8A protein levels (SeqId = 2429-27)	AHEI, PDI	2
CARD18 protein levels (SeqId = 18190-15)	AHEI, PDI	2
CBLN1 protein levels (SeqId = 9313-27)	AHEI, PDI	2
CBX5 protein levels (SeqId = 4540-11)	AHEI, PDI	2
CCL16 protein levels (SeqId = 4913-78)	AHEI, PDI	2
CD14 protein levels (SeqId = 8969-49)	AHEI, PDI	2
CD72 protein levels (SeqId = 7009-8)	AHEI, PDI	2
CELA2A protein levels (SeqId = 7140-1)	AHEI, PDI	2
CENPV protein levels (SeqId = 8817-29)	AHEI, PDI	2
CES1 protein levels (SeqId = 15487-164)	AHEI, PDI	2
CFAP45 protein levels (SeqId = 6553-68)	AHEI, PDI	2
CFB protein levels (SeqId = 4129-72)	AHEI, PDI	2
CFHR1 protein levels (SeqId = 15468-14)	AHEI, PDI	2
CHAD protein levels (SeqId = 13460-4)	AHEI, PDI	2
CHEK1 protein levels (SeqId = 2853-68)	AHEI, PDI	2
CHI3L1 protein levels (SeqId = 11104-13)	AHEI, PDI	2
Cholesterol esters in large VLDL	AHEI, PDI	2
Cholesterol esters to total lipids ratio in large HDL	AHEI, PDI	2
Cholesterol esters to total lipids ratio in MDSum HDL	AHEI, PDI	2
CHST9 protein levels (SeqId = 11646-4)	AHEI, PDI	2
CLN5 protein levels (SeqId = 8874-53)	AHEI, PDI	2
CLPSL2 protein levels (SeqId = 7767-1)	AHEI, PDI	2
CNDP1 protein levels (SeqId = 5456-59)	AHEI, PDI	2
COL11A2 protein levels (SeqId = 11278-4)	AHEI, PDI	2
COL3A1 protein levels (SeqId = 18880-81)	AHEI, PDI	2
COX4I2 protein levels (SeqId = 7850-1)	AHEI, PDI	2
CPB1 protein levels (SeqId = 15375-49)	AHEI, PDI	2
CPM protein levels (SeqId = 9416-77)	AHEI, PDI	2
CREB3L2 protein levels (SeqId = 17336-54)	AHEI, PDI	2
CRYZL1 protein levels (SeqId = 9207-60)	AHEI, PDI	2
CSDC2 protein levels (SeqId = 12754-14)	AHEI, PDI	2
CST8 protein levels (SeqId = 10572-65)	AHEI, PDI	2
CTRB1 protein levels (SeqId = 5671-1)	AHEI, PDI	2
CTRB2 protein levels (SeqId = 5648-28)	AHEI, PDI	2
CXCL10 protein levels (SeqId = 4141-79)	AHEI, PDI	2
CYB5A protein levels (SeqId = 11287-14)	AHEI, PDI	2
DAO protein levels (SeqId = 19120-33)	AHEI, PDI	2
DCAF5 protein levels (SeqId = 11283-13)	AHEI, PDI	2
DCXR protein levels (SeqId = 17758-79)	AHEI, PDI	2
ECE1 protein levels (SeqId = 8767-44)	AHEI, PDI	2
EDF1 protein levels (SeqId = 12415-122)	AHEI, PDI	2
ENPP7 protein levels (SeqId = 4435-66)	AHEI, PDI	2
ERBB3 protein levels (SeqId = 2617-56)	AHEI, PDI	2
ERLIN1 protein levels (SeqId = 8776-10)	AHEI, PDI	2
EVA1C protein levels (SeqId = 8877-22)	AHEI, PDI	2
F9 protein levels (SeqId = 4876-32)	AHEI, PDI	2
F9 protein levels (SeqId = 5307-12)	AHEI, PDI	2
FAH protein levels (SeqId = 11424-4)	AHEI, PDI	2
Fasting insulin	AHEI, PDI	2
FAw6toFA	AHEI, PDI	2
FBP1 protein levels (SeqId = 7206-20)	AHEI, PDI	2
FCN3 protein levels (SeqId = 5462-62)	AHEI, PDI	2
FCRL3 protein levels (SeqId = 4440-15)	AHEI, PDI	2
FGF1 protein levels (SeqId = 3486-58)	AHEI, PDI	2
FGF17 protein levels (SeqId = 3494-71)	AHEI, PDI	2
Free cholesterol to total lipids ratio in large HDL	AHEI, PDI	2
FUT9 protein levels (SeqId = 6991-24)	AHEI, PDI	2
GAL protein levels (SeqId = 15390-3)	AHEI, PDI	2
GALE protein levels (SeqId = 11457-53)	AHEI, PDI	2
GBP1 protein levels (SeqId = 15326-64)	AHEI, PDI	2
GCH1 protein levels (SeqId = 11185-145)	AHEI, PDI	2
GDF3 protein levels (SeqId = 16755-195)	AHEI, PDI	2
GDNF protein levels (SeqId = 5822-22)	AHEI, PDI	2
GHR protein levels (SeqId = 2948-58)	AHEI, PDI	2
GIP protein levels (SeqId = 5755-29)	AHEI, PDI	2
GJD2 protein levels (SeqId = 11678-105)	AHEI, PDI	2
GLP1R protein levels (SeqId = 13085-18)	AHEI, PDI	2
GLTPD2 protein levels (SeqId = 7948-129)	AHEI, PDI	2
GLYAT protein levels (SeqId = 19506-6)	AHEI, PDI	2
GNGT2 protein levels (SeqId = 10917-40)	AHEI, PDI	2
GNMT protein levels (SeqId = 14006-36)	AHEI, PDI	2
GPD1 protein levels (SeqId = 13697-51)	AHEI, PDI	2
GSTA1 protein levels (SeqId = 17138-8)	AHEI, PDI	2
GULP1 protein levels (SeqId = 19180-38)	AHEI, PDI	2
HAPLN4 protein levels (SeqId = 6455-52)	AHEI, PDI	2
HERC5 protein levels (SeqId = 12934-1)	AHEI, PDI	2
HMGCS2 protein levels (SeqId = 13704-5)	AHEI, PDI	2
HOMA-IR	AHEI, PDI	2
HRK protein levels (SeqId = 8008-28)	AHEI, PDI	2
HRSP12 protein levels (SeqId = 14636-25)	AHEI, PDI	2
Hypertensive disorders of pregnancy	AHEI, PDI	2
IFNA16 protein levels (SeqId = 6421-52)	AHEI, PDI	2
IFNLR1 protein levels (SeqId = 7192-37)	AHEI, PDI	2
IGF2R protein levels (SeqId = 16057-6)	AHEI, PDI	2
IGFBP2 protein levels (SeqId = 8469-41)	AHEI, PDI	2
IGFBP4 protein levels (SeqId = 2950-57)	AHEI, PDI	2
IL12B protein levels (SeqId = 10365-132)	AHEI, PDI	2
IL17C protein levels (SeqId = 9255-5)	AHEI, PDI	2
IL27 protein levels (SeqId = 2829-19)	AHEI, PDI	2
IL31RA protein levels (SeqId = 8273-84)	AHEI, PDI	2
IL36B protein levels (SeqId = 14149-9)	AHEI, PDI	2
INSL5 protein levels (SeqId = 10462-14)	AHEI, PDI	2
IQCF1 protein levels (SeqId = 7991-54)	AHEI, PDI	2
ITGB5 protein levels (SeqId = 7755-37)	AHEI, PDI	2
KCNN1 protein levels (SeqId = 13539-131)	AHEI, PDI	2
KLHL13 protein levels (SeqId = 12463-7)	AHEI, PDI	2
KLRC3 protein levels (SeqId = 7795-14)	AHEI, PDI	2
KNG1 protein levels (SeqId = 7784-1)	AHEI, PDI	2
KRT1 protein levels (SeqId = 9931-20)	AHEI, PDI	2
LAtoFA	AHEI, PDI	2
LECT2 protein levels (SeqId = 16763-11)	AHEI, PDI	2
LGALS9 protein levels (SeqId = 9197-4)	AHEI, PDI	2
LMAN2 protein levels (SeqId = 7638-30)	AHEI, PDI	2
LRRC15 protein levels (SeqId = 6557-50)	AHEI, PDI	2
LRRTM4 protein levels (SeqId = 8646-61)	AHEI, PDI	2
LYPD1 protein levels (SeqId = 9327-3)	AHEI, PDI	2
M32197_3-4-hydroxyphenyllactate	AHEI, PDI	2
M37202_4-androsten-3betacomma17beta-diol_disulfate_1*	AHEI, PDI	2
MACROD1 protein levels (SeqId = 13653-335)	AHEI, PDI	2
MAD1L1 protein levels (SeqId = 13618-15)	AHEI, PDI	2
MAD2L1 protein levels (SeqId = 15313-28)	AHEI, PDI	2
MARCO protein levels (SeqId = 9003-99)	AHEI, PDI	2
MASP1 protein levels (SeqId = 9125-23)	AHEI, PDI	2
MBL2 protein levels (SeqId = 3000-66)	AHEI, PDI	2
MEOX2 protein levels (SeqId = 18259-15)	AHEI, PDI	2
MGAT4B protein levels (SeqId = 7141-21)	AHEI, PDI	2
MICB protein levels (SeqId = 5102-55)	AHEI, PDI	2
MLL2 protein levels (SeqId = 13623-4)	AHEI, PDI	2
Monounsaturated fatty acids 16:1 18:1	AHEI, PDI	2
Mortality	AHEI, PDI	2
MTMR1 protein levels (SeqId = 11167-6)	AHEI, PDI	2
MYNN protein levels (SeqId = 12455-48)	AHEI, PDI	2
NCR3 protein levels (SeqId = 3003-29)	AHEI, PDI	2
NEU1 protein levels (SeqId = 15426-5)	AHEI, PDI	2
Neurodegenerative disorders	AHEI, PDI	2
NFASC protein levels (SeqId = 7179-69)	AHEI, PDI	2
NGRN protein levels (SeqId = 7153-66)	AHEI, PDI	2
NPIPB3 protein levels (SeqId = 9954-2)	AHEI, PDI	2
NPPB protein levels (SeqId = 16751-15)	AHEI, PDI	2
NXPH3 protein levels (SeqId = 6054-6)	AHEI, PDI	2
OMD protein levels (SeqId = 5358-3)	AHEI, PDI	2
OSCAR protein levels (SeqId = 7116-31)	AHEI, PDI	2
OTC protein levels (SeqId = 15431-31)	AHEI, PDI	2
OXT protein levels (SeqId = 8356-88)	AHEI, PDI	2
PALM protein levels (SeqId = 18306-1)	AHEI, PDI	2
Parkinson's disease	AHEI, PDI	2
PILRA protein levels (SeqId = 8825-4)	AHEI, PDI	2
PKDCC protein levels (SeqId = 8664-36)	AHEI, PDI	2
PLCG1 protein levels (SeqId = 4563-61)	AHEI, PDI	2
POR protein levels (SeqId = 2731-29)	AHEI, PDI	2
POTEG protein levels (SeqId = 7960-53)	AHEI, PDI	2
PPIB protein levels (SeqId = 4718-5)	AHEI, PDI	2
PROL1 protein levels (SeqId = 6530-63)	AHEI, PDI	2
PRSS2 protein levels (SeqId = 5034-79)	AHEI, PDI	2
PTCHD3 protein levels (SeqId = 13517-3)	AHEI, PDI	2
PTPN2 protein levels (SeqId = 3401-8)	AHEI, PDI	2
PTPRH protein levels (SeqId = 11988-24)	AHEI, PDI	2
PTPRJ protein levels (SeqId = 8250-2)	AHEI, PDI	2
PUF60 protein levels (SeqId = 10575-31)	AHEI, PDI	2
PYCR2 protein levels (SeqId = 18328-36)	AHEI, PDI	2
QRFP protein levels (SeqId = 6463-59)	AHEI, PDI	2
RAPGEF5 protein levels (SeqId = 9059-14)	AHEI, PDI	2
RARRES2 protein levels (SeqId = 3079-62)	AHEI, PDI	2
Ratio of monounsaturated fatty acids to total fatty acids	AHEI, PDI	2
Ratio of omega 6 fatty acids to total fatty acids	AHEI, PDI	2
Ratio of polyunsaturated fatty acids to total fatty acids	AHEI, PDI	2
RB1 protein levels (SeqId = 5024-67)	AHEI, PDI	2
RBM23 protein levels (SeqId = 11590-5)	AHEI, PDI	2
RBP4 protein levels (SeqId = 15633-6)	AHEI, PDI	2
RBP5 protein levels (SeqId = 19241-31)	AHEI, PDI	2
RCL protein levels (SeqId = 17785-11)	AHEI, PDI	2
RELT protein levels (SeqId = 14112-40)	AHEI, PDI	2
RERG protein levels (SeqId = 17822-57)	AHEI, PDI	2
RGS3 protein levels (SeqId = 12827-37)	AHEI, PDI	2
Ribs bone mineral density	AHEI, PDI	2
RNF128 protein levels (SeqId = 8633-18)	AHEI, PDI	2
RNF24 protein levels (SeqId = 9583-17)	AHEI, PDI	2
RNPC3 protein levels (SeqId = 12814-17)	AHEI, PDI	2
SAT2 protein levels (SeqId = 12524-18)	AHEI, PDI	2
SCARB2 protein levels (SeqId = 5100-53)	AHEI, PDI	2
SELE protein levels (SeqId = 3470-1)	AHEI, PDI	2
SERPIND1 protein levels (SeqId = 3316-58)	AHEI, PDI	2
Serum total triglycerides	AHEI, PDI	2
SIGLEC7 protein levels (SeqId = 2742-68)	AHEI, PDI	2
SLAMF6 protein levels (SeqId = 5128-53)	AHEI, PDI	2
SLC26A5 protein levels (SeqId = 9127-4)	AHEI, PDI	2
SLC35G2 protein levels (SeqId = 13501-10)	AHEI, PDI	2
SLCO5A1 protein levels (SeqId = 11669-39)	AHEI, PDI	2
SLITRK5 protein levels (SeqId = 4568-17)	AHEI, PDI	2
SLPI protein levels (SeqId = 4413-3)	AHEI, PDI	2
SMEK1 protein levels (SeqId = 10866-60)	AHEI, PDI	2
SORD protein levels (SeqId = 15447-45)	AHEI, PDI	2
SPAST protein levels (SeqId = 8388-24)	AHEI, PDI	2
SPINK14 protein levels (SeqId = 8587-21)	AHEI, PDI	2
SPINK4 protein levels (SeqId = 19213-1)	AHEI, PDI	2
SSR1 protein levels (SeqId = 8106-15)	AHEI, PDI	2
STAP1 protein levels (SeqId = 12510-3)	AHEI, PDI	2
STMN4 protein levels (SeqId = 6267-51)	AHEI, PDI	2
SUFU protein levels (SeqId = 17468-1)	AHEI, PDI	2
SULT2A1 protein levels (SeqId = 9829-91)	AHEI, PDI	2
SUV420H2 protein levels (SeqId = 12452-32)	AHEI, PDI	2
SWAP70 protein levels (SeqId = 13552-7)	AHEI, PDI	2
SYTL1 protein levels (SeqId = 12892-10)	AHEI, PDI	2
TERF1 protein levels (SeqId = 10049-112)	AHEI, PDI	2
TFIP11 protein levels (SeqId = 9043-7)	AHEI, PDI	2
TFPI protein levels (SeqId = 3336-50)	AHEI, PDI	2
Thalamus volume	AHEI, PDI	2
TK1 protein levels (SeqId = 4301-58)	AHEI, PDI	2
TLL1 protein levels (SeqId = 6383-90)	AHEI, PDI	2
TMCC3 protein levels (SeqId = 8922-4)	AHEI, PDI	2
TNFRSF6B protein levels (SeqId = 5070-76)	AHEI, PDI	2
TNFSF14 protein levels (SeqId = 5988-49)	AHEI, PDI	2
TNMD protein levels (SeqId = 6578-29)	AHEI, PDI	2
Total cholesterol to total lipids ratio in large HDL	AHEI, PDI	2
Total cholesterol to total lipids ratio in medium HDL	AHEI, PDI	2
Triglycerides in small HDL	AHEI, PDI	2
Triglycerides to total lipids ratio in medium HDL	AHEI, PDI	2
Triglycerides to total lipids ratio in small LDL	AHEI, PDI	2
TXNIP protein levels (SeqId = 11682-7)	AHEI, PDI	2
UBC protein levels (SeqId = 6647-55)	AHEI, PDI	2
UBE2A protein levels (SeqId = 17743-14)	AHEI, PDI	2
UGDH protein levels (SeqId = 17755-5)	AHEI, PDI	2
UGP2 protein levels (SeqId = 13939-14)	AHEI, PDI	2
UGT1A6 protein levels (SeqId = 7891-45)	AHEI, PDI	2
VAT1 protein levels (SeqId = 18175-65)	AHEI, PDI	2
VLDL cholesterol	AHEI, PDI	2
WFDC5 protein levels (SeqId = 6969-14)	AHEI, PDI	2
ZNF275 protein levels (SeqId = 9609-25)	AHEI, PDI	2
ZNF415 protein levels (SeqId = 12811-55)	AHEI, PDI	2
ZNF566 protein levels (SeqId = 12795-2)	AHEI, PDI	2
ZNF843 protein levels (SeqId = 8321-27)	AHEI, PDI	2
C3 protein levels (SeqId = 2754-50)	DASH, AHEI	2
CXCL11 protein levels (SeqId = 3038-9)	DASH, AHEI	2
DPEP1 protein levels (SeqId = 8794-13)	DASH, AHEI	2
FAP protein levels (SeqId = 5029-3)	DASH, AHEI	2
PACAP protein levels (SeqId = 16322-10)	DASH, AHEI	2
ADAM19 protein levels (SeqId = 8948-13)	DASH, DII	2
AURKA protein levels (SeqId = 3091-70)	DASH, DII	2
BMPER protein levels (SeqId = 15368-3)	DASH, DII	2
CD3G protein levels (SeqId = 7924-7)	DASH, DII	2
CD86 protein levels (SeqId = 5337-64)	DASH, DII	2
CREBBP protein levels (SeqId = 13614-6)	DASH, DII	2
DDX39B protein levels (SeqId = 9742-59)	DASH, DII	2
DDX58 protein levels (SeqId = 12382-2)	DASH, DII	2
DEFB110 protein levels (SeqId = 8340-9)	DASH, DII	2
FGF20 protein levels (SeqId = 2763-66)	DASH, DII	2
GFAP protein levels (SeqId = 3034-1)	DASH, DII	2
GPX1 protein levels (SeqId = 15591-28)	DASH, DII	2
ICAM1 protein levels (SeqId = 4342-10)	DASH, DII	2
IL17F protein levels (SeqId = 14026-24)	DASH, DII	2
ITGB2 protein levels (SeqId = 12750-9)	DASH, DII	2
KIAA1467 protein levels (SeqId = 7892-132)	DASH, DII	2
MRAP protein levels (SeqId = 7895-108)	DASH, DII	2
NOG protein levels (SeqId = 8778-3)	DASH, DII	2
NOTCH2 protein levels (SeqId = 5106-52)	DASH, DII	2
PARVA protein levels (SeqId = 13434-172)	DASH, DII	2
PATE1 protein levels (SeqId = 8386-11)	DASH, DII	2
PF4V1 protein levels (SeqId = 5663-18)	DASH, DII	2
POLR3F protein levels (SeqId = 11444-49)	DASH, DII	2
PPARGC1A protein levels (SeqId = 11825-27)	DASH, DII	2
RFXAP protein levels (SeqId = 12726-3)	DASH, DII	2
SORBS3 protein levels (SeqId = 12976-49)	DASH, DII	2
SPOCK3 protein levels (SeqId = 9906-21)	DASH, DII	2
VAV3 protein levels (SeqId = 9830-109)	DASH, DII	2
VCAN protein levels (SeqId = 9561-21)	DASH, DII	2
WFDC8 protein levels (SeqId = 7147-35)	DASH, DII	2
ZBTB33 protein levels (SeqId = 12785-49)	DASH, DII	2
CRP protein levels (SeqId = 4337-49)	DASH, hPDI	2
FBLN5 protein levels (SeqId = 15585-304)	DASH, MIND	2
HAVCR2 protein levels (SeqId = 5134-52)	DASH, MIND	2
IGFLR1 protein levels (SeqId = 7244-16)	DASH, MIND	2
MMP10 protein levels (SeqId = 8479-4)	DASH, MIND	2
TNFRSF1B protein levels (SeqId = 8368-102)	DASH, MIND	2
TWSG1 protein levels (SeqId = 9234-8)	DASH, MIND	2
Arm region fat	DASH, PDI	2
Body mass index change	DASH, PDI	2
Conjugated linoleic acid	DASH, PDI	2
Fasting glucose	DASH, PDI	2
Ile	DASH, PDI	2
KAZALD1 protein levels (SeqId = 7144-234)	DASH, PDI	2
L-LDL-FC_pct	DASH, PDI	2
L-VLDL-L	DASH, PDI	2
L-VLDL-P	DASH, PDI	2
L-VLDL-PL	DASH, PDI	2
L-VLDL-TG	DASH, PDI	2
Leucine	DASH, PDI	2
Lung function decline	DASH, PDI	2
M-VLDL-C	DASH, PDI	2
M-VLDL-C_pct	DASH, PDI	2
M-VLDL-FC	DASH, PDI	2
M-VLDL-L	DASH, PDI	2
M-VLDL-P	DASH, PDI	2
M-VLDL-PL	DASH, PDI	2
M-VLDL-PL_pct	DASH, PDI	2
M-VLDL-TG	DASH, PDI	2
M33871_1-eicosadienoylglycerophosphocholine*	DASH, PDI	2
MUFA	DASH, PDI	2
PGLYRP1 protein levels (SeqId = 3329-14)	DASH, PDI	2
Plasma adiponectin	DASH, PDI	2
S-LDL-TG	DASH, PDI	2
S-LDL-TG_pct	DASH, PDI	2
S-VLDL-C_pct	DASH, PDI	2
S-VLDL-CE_pct	DASH, PDI	2
S-VLDL-FC	DASH, PDI	2
S-VLDL-L	DASH, PDI	2
S-VLDL-P	DASH, PDI	2
S-VLDL-PL	DASH, PDI	2
S-VLDL-TG	DASH, PDI	2
S-VLDL-TG_pct	DASH, PDI	2
Saturated fatty acids	DASH, PDI	2
Serum-TG	DASH, PDI	2
TotFA	DASH, PDI	2
Type II diabetes mellitus	DASH, PDI	2
VLDL-TG	DASH, PDI	2
waist circumference-to-height	DASH, PDI	2
XS-VLDL-TG	DASH, PDI	2
CGA protein levels (SeqId = 3032-11)	MDS, DASH	2
ITIH4 protein levels (SeqId = 4811-33)	MDS, DASH	2
THBS2 protein levels (SeqId = 3339-33)	MDS, uPDI	2
C9 protein levels (SeqId = 3060-43)	MIND, AHEI	2
Glutamine	MIND, AHEI	2
HMOX1 protein levels (SeqId = 17398-55)	MIND, AHEI	2
ALPP protein levels (SeqId = 7813-6)	MIND, DII	2
ELANE protein levels (SeqId = 13671-40)	MIND, DII	2
GALNT16 protein levels (SeqId = 8923-94)	MIND, DII	2
GATM protein levels (SeqId = 18188-12)	MIND, DII	2
LILRA5 protein levels (SeqId = 8766-29)	MIND, DII	2
LTA protein levels (SeqId = 3505-6)	MIND, DII	2
SFRP4 protein levels (SeqId = 17447-52)	MIND, DII	2
MSR1 protein levels (SeqId = 15533-97)	MIND, hPDI	2
FGA protein levels (SeqId = 4907-56)	Nordic, DII	2
FGG protein levels (SeqId = 4989-7)	Nordic, DII	2
HP protein levels (SeqId = 7905-30)	Nordic, DII	2
ITIH3 protein levels (SeqId = 7145-1)	Nordic, DII	2
ANTXR1 protein levels (SeqId = 10464-6)	Nordic, PDI	2
Acute myocardial infarction	PDI, DII	2
FEV1 / FVC	PDI, DII	2
IgG glycosylation measure - GP10	PDI, DII	2
IgG glycosylation measure - IGP39	PDI, DII	2
IgG glycosylation measure - IGP40	PDI, DII	2
IgG glycosylation measure - IGP49	PDI, DII	2
IgG glycosylation measure - IGP62	PDI, DII	2
IgG glycosylation measure - IGP64	PDI, DII	2
IgG glycosylation measure - IGP66	PDI, DII	2
IgG glycosylation measure - IGP68	PDI, DII	2
IgG glycosylation measure - IGP70	PDI, DII	2
IgG glycosylation measure - IGP71	PDI, DII	2
IgG glycosylation measure - IGP72	PDI, DII	2
lung cancer	PDI, DII	2
Lung cancer	PDI, DII	2
Lung function	PDI, DII	2
M36098_4-vinylphenol_sulfate	PDI, DII	2
post-traumatic stress disorder	PDI, DII	2
SELL protein levels (SeqId = 4831-4)	PDI, DII	2
Serum cotinine	PDI, DII	2
smoking	PDI, DII	2
Urinary cadmium	PDI, DII	2
1-hour glucose	AHEI	1
ABL2 protein levels (SeqId = 3342-76)	AHEI	1
ADAM30 protein levels (SeqId = 8520-8)	AHEI	1
Ageing	AHEI	1
Aging	AHEI	1
AOC2 protein levels (SeqId = 6434-18)	AHEI	1
ARRDC3 protein levels (SeqId = 12352-70)	AHEI	1
ART3 protein levels (SeqId = 7970-315)	AHEI	1
B3GALT2 protein levels (SeqId = 11638-42)	AHEI	1
B4GALNT1 protein levels (SeqId = 8976-13)	AHEI	1
B4GALT3 protein levels (SeqId = 6921-24)	AHEI	1
C2orf66 protein levels (SeqId = 5677-15)	AHEI	1
CA8 protein levels (SeqId = 11390-24)	AHEI	1
Cholesterol esters in chylomicrons and extremely large VLDL	AHEI	1
Concentration of large VLDL particles	AHEI	1
Concentration of medium VLDL particles	AHEI	1
Concentration of small VLDL particles	AHEI	1
DEFB104A protein levels (SeqId = 5763-67)	AHEI	1
DEFB116 protein levels (SeqId = 11144-10)	AHEI	1
DNER protein levels (SeqId = 11442-1)	AHEI	1
EGLN1 protein levels (SeqId = 9901-28)	AHEI	1
ENGASE protein levels (SeqId = 16781-2)	AHEI	1
FABP12 protein levels (SeqId = 18888-37)	AHEI	1
Free cholesterol in large VLDL	AHEI	1
Free cholesterol in medium VLDL	AHEI	1
Free cholesterol in small VLDL	AHEI	1
Free cholesterol to total lipids ratio in IDL	AHEI	1
Free cholesterol to total lipids ratio in large LDL	AHEI	1
Free cholesterol to total lipids ratio in large VLDL	AHEI	1
GAGE2D protein levels (SeqId = 18273-14)	AHEI	1
GSN protein levels (SeqId = 16607-78)	AHEI	1
GZMA protein levels (SeqId = 3440-7)	AHEI	1
IL17D protein levels (SeqId = 4136-40)	AHEI	1
INSL6 protein levels (SeqId = 5754-76)	AHEI	1
IRF9 protein levels (SeqId = 12439-67)	AHEI	1
ITPKC protein levels (SeqId = 12507-16)	AHEI	1
JPH4 protein levels (SeqId = 9111-40)	AHEI	1
KLB protein levels (SeqId = 19557-3)	AHEI	1
LAMC2 protein levels (SeqId = 9580-5)	AHEI	1
M15749_3-phenylpropionate_hydrocinnamate	AHEI	1
M33364_gamma-glutamylthreonine*	AHEI	1
Mean diameter for VLDL particles	AHEI	1
MYZAP protein levels (SeqId = 9055-81)	AHEI	1
PC protein levels (SeqId = 13990-1)	AHEI	1
PDXK protein levels (SeqId = 11098-1)	AHEI	1
PECR protein levels (SeqId = 17776-15)	AHEI	1
Phospholipids in large VLDL	AHEI	1
Phospholipids in medium VLDL	AHEI	1
Phospholipids in small VLDL	AHEI	1
PIM1 protein levels (SeqId = 5359-65)	AHEI	1
POLE2 protein levels (SeqId = 11562-9)	AHEI	1
PRDX4 protein levels (SeqId = 7789-182)	AHEI	1
PSTPIP1 protein levels (SeqId = 19168-71)	AHEI	1
RAMP1 protein levels (SeqId = 15436-40)	AHEI	1
Ratio of 18:2 linoleic acid to total fatty acids	AHEI	1
RPS6KA1 protein levels (SeqId = 12329-21)	AHEI	1
RRAS2 protein levels (SeqId = 12361-102)	AHEI	1
RSPO4 protein levels (SeqId = 8464-31)	AHEI	1
S100A13 protein levels (SeqId = 7223-60)	AHEI	1
SCIMP protein levels (SeqId = 10510-62)	AHEI	1
SCMH1 protein levels (SeqId = 12604-16)	AHEI	1
SH2D1A protein levels (SeqId = 4567-82)	AHEI	1
SLAMF7 protein levels (SeqId = 5487-7)	AHEI	1
SLAMF8 protein levels (SeqId = 8994-65)	AHEI	1
SPACA1 protein levels (SeqId = 6228-58)	AHEI	1
SPACA5 protein levels (SeqId = 6494-60)	AHEI	1
STC2 protein levels (SeqId = 6231-46)	AHEI	1
STOM protein levels (SeqId = 8261-51)	AHEI	1
SULT1E1 protein levels (SeqId = 16932-5)	AHEI	1
TLR1 protein levels (SeqId = 11149-3)	AHEI	1
TMED4 protein levels (SeqId = 9319-59)	AHEI	1
TNKS protein levels (SeqId = 9907-216)	AHEI	1
TOM1L1 protein levels (SeqId = 13652-2)	AHEI	1
Total cholesterol in large VLDL	AHEI	1
Total cholesterol in medium VLDL	AHEI	1
Total cholesterol to total lipids ratio in very small VLDL	AHEI	1
Total lipids in large VLDL	AHEI	1
Total lipids in medium VLDL	AHEI	1
Total lipids in small VLDL	AHEI	1
Total serum IgE	AHEI	1
Triglycerides in HDL	AHEI	1
Triglycerides in IDL	AHEI	1
Triglycerides in large VLDL	AHEI	1
Triglycerides in medium VLDL	AHEI	1
Triglycerides in small LDL	AHEI	1
Triglycerides in small VLDL	AHEI	1
Triglycerides in VLDL	AHEI	1
Triglycerides to total lipids ratio in small VLDL	AHEI	1
TTC9B protein levels (SeqId = 9386-42)	AHEI	1
VAPB protein levels (SeqId = 7181-17)	AHEI	1
VWC2L protein levels (SeqId = 7995-16)	AHEI	1
YIPF6 protein levels (SeqId = 9984-12)	AHEI	1
CD300A protein levels (SeqId = 5630-48)	DASH	1
CRISPLD2 protein levels (SeqId = 5691-2)	DASH	1
CTSA protein levels (SeqId = 3179-51)	DASH	1
DNAJB12 protein levels (SeqId = 8006-12)	DASH	1
Folate intake	DASH	1
KIAA1467 protein levels (SeqId = 9981-18)	DASH	1
MANSC1 protein levels (SeqId = 9557-5)	DASH	1
SUB1 protein levels (SeqId = 19236-24)	DASH	1
TCTN2 protein levels (SeqId = 11433-11)	DASH	1
ACRV1 protein levels (SeqId = 15301-24)	DII	1
Arsenic exposure	DII	1
ASPA protein levels (SeqId = 18187-16)	DII	1
BTN3A3 protein levels (SeqId = 17692-2)	DII	1
C17orf78 protein levels (SeqId = 6571-75)	DII	1
carotid intima-media thickness	DII	1
CBR3 protein levels (SeqId = 14091-42)	DII	1
CCL11 protein levels (SeqId = 5301-7)	DII	1
CISD2 protein levels (SeqId = 8094-20)	DII	1
CKB protein levels (SeqId = 3800-71)	DII	1
Cleft palate vs cleft lip	DII	1
CSF3 protein levels (SeqId = 4840-73)	DII	1
diffusing capacity of the lung for carbon monoxide per alveolar volume (DLCO/VA)	DII	1
DPEP2 protein levels (SeqId = 8327-26)	DII	1
E-cigarette use	DII	1
F10 protein levels (SeqId = 3077-66)	DII	1
FEV1/FVC	DII	1
FSTL1 protein levels (SeqId = 13112-179)	DII	1
gestational diabetes milletus	DII	1
GLIPR2 protein levels (SeqId = 15522-2)	DII	1
GOT1 protein levels (SeqId = 4912-17)	DII	1
GP5 protein levels (SeqId = 7185-29)	DII	1
GPC6 protein levels (SeqId = 5350-14)	DII	1
HHIP protein levels (SeqId = 10833-64)	DII	1
HNF1A protein levels (SeqId = 11193-27)	DII	1
IgG glycosylation measure - GP23	DII	1
IgG glycosylation measure - IGP34	DII	1
LAMP1 protein levels (SeqId = 16902-17)	DII	1
Lifetime PTSD	DII	1
LMAN2L protein levels (SeqId = 8013-9)	DII	1
LRP12 protein levels (SeqId = 15506-34)	DII	1
MAPT protein levels (SeqId = 5854-60)	DII	1
maternal smoking	DII	1
Maternal smoking	DII	1
Maternal smoking during pregnancy	DII	1
PACSIN3 protein levels (SeqId = 14674-63)	DII	1
PDGFD protein levels (SeqId = 17140-57)	DII	1
PIGR protein levels (SeqId = 3216-2)	DII	1
psychosis	DII	1
Rheumatoid arthritis	DII	1
RNASE2 protein levels (SeqId = 8394-56)	DII	1
SEMA4D protein levels (SeqId = 5737-61)	DII	1
SH3BP2 protein levels (SeqId = 7769-29)	DII	1
SIRT3 protein levels (SeqId = 17495-141)	DII	1
SMAD1 protein levels (SeqId = 9838-4)	DII	1
SPON2 protein levels (SeqId = 8099-42)	DII	1
Statin use	DII	1
TCEAL8 protein levels (SeqId = 19109-32)	DII	1
TFF3 protein levels (SeqId = 4721-54)	DII	1
THSD7A protein levels (SeqId = 9600-55)	DII	1
TIMM8A protein levels (SeqId = 19148-58)	DII	1
TNFRSF9 protein levels (SeqId = 14025-18)	DII	1
TRAPPC5 protein levels (SeqId = 8671-378)	DII	1
Android region fat	hPDI	1
Android tissue fat	hPDI	1
C4A protein levels (SeqId = 4481-34)	hPDI	1
Coagulation factor VIII	hPDI	1
M32338_glycine	hPDI	1
CLIC5 protein levels (SeqId = 12475-48)	MDS	1
B4GALT1 protein levels (SeqId = 13381-49)	MIND	1
BPIFB1 protein levels (SeqId = 15367-38)	MIND	1
C1QTNF5 protein levels (SeqId = 7810-20)	MIND	1
CD46 protein levels (SeqId = 17682-1)	MIND	1
CD48 protein levels (SeqId = 3292-75)	MIND	1
CD59 protein levels (SeqId = 11514-196)	MIND	1
COL28A1 protein levels (SeqId = 10702-1)	MIND	1
COL6A3 protein levels (SeqId = 11196-31)	MIND	1
DLK2 protein levels (SeqId = 9359-9)	MIND	1
DLL4 protein levels (SeqId = 3305-6)	MIND	1
EFNB2 protein levels (SeqId = 14131-37)	MIND	1
EPHB6 protein levels (SeqId = 5078-82)	MIND	1
FBLN1 protein levels (SeqId = 6470-19)	MIND	1
FLRT2 protein levels (SeqId = 13122-19)	MIND	1
FOLR2 protein levels (SeqId = 15587-20)	MIND	1
GM2A protein levels (SeqId = 15441-6)	MIND	1
IFNAR1 protein levels (SeqId = 9183-7)	MIND	1
IL15RA protein levels (SeqId = 14054-17)	MIND	1
INHBB protein levels (SeqId = 13676-46)	MIND	1
MB protein levels (SeqId = 3042-7)	MIND	1
MMP1 protein levels (SeqId = 4924-32)	MIND	1
NBL1 protein levels (SeqId = 2944-66)	MIND	1
SMOC1 protein levels (SeqId = 13118-5)	MIND	1
TMEM190 protein levels (SeqId = 10442-1)	MIND	1
TNFRSF1A protein levels (SeqId = 2654-19)	MIND	1
TNFRSF21 protein levels (SeqId = 5404-53)	MIND	1
TREML2 protein levels (SeqId = 5736-1)	MIND	1
UNC5B protein levels (SeqId = 15394-79)	MIND	1
UNC5B protein levels (SeqId = 7776-20)	MIND	1
UNC5C protein levels (SeqId = 5139-32)	MIND	1
WFDC1 protein levels (SeqId = 9316-67)	MIND	1
Android tissue mass	Nordic	1
Android total mass	Nordic	1
ANTXR2 protein levels (SeqId = 15559-5)	Nordic	1
Gynoid tissue mass	Nordic	1
Gynoid total mass	Nordic	1
TFRC protein levels (SeqId = 6895-1)	Nordic	1
Total body mass	Nordic	1
Total fat mass	Nordic	1
Total tissue mass	Nordic	1
Weight	Nordic	1
Alzheimer's disease	PDI	1
B3GAT3 protein levels (SeqId = 6897-38)	PDI	1
CAMP protein levels (SeqId = 15481-45)	PDI	1
Cancer treatment: alkylating agents	PDI	1
Cancer treatment: anti-metabolites	PDI	1
Cancer treatment: asparaginase enzymes	PDI	1
Cancer treatment: chest-RT	PDI	1
Cancer treatment: pelvis-RT	PDI	1
classic	PDI	1
CLEC3B protein levels (SeqId = 5701-81)	PDI	1
EHMT2 protein levels (SeqId = 5843-60)	PDI	1
FASLG protein levels (SeqId = 3052-8)	PDI	1
FGFBP1 protein levels (SeqId = 15494-11)	PDI	1
GP1BA protein levels (SeqId = 4990-87)	PDI	1
GSTO1 protein levels (SeqId = 12436-84)	PDI	1
Haemoglobin	PDI	1
IgG glycosylation measure - IGP65	PDI	1
IgG glycosylation measure - IGP69	PDI	1
IgG glycosylation measure - IGP74	PDI	1
IgG glycosylation measure - IGP75	PDI	1
IgG glycosylation measure - IGP76	PDI	1
IgG glycosylation measure - LC_IGP43	PDI	1
IL1RAP protein levels (SeqId = 14048-7)	PDI	1
IL1RN protein levels (SeqId = 5353-89)	PDI	1
IMPAD1 protein levels (SeqId = 9231-23)	PDI	1
MET protein levels (SeqId = 2837-3)	PDI	1
Mild cognitive impairment	PDI	1
MPL protein levels (SeqId = 3473-78)	PDI	1
NEGR1 protein levels (SeqId = 13109-82)	PDI	1
POSTN protein levels (SeqId = 3457-57)	PDI	1
PRSS57 protein levels (SeqId = 8351-17)	PDI	1
PTPRS protein levels (SeqId = 6049-64)	PDI	1
PYY protein levels (SeqId = 3727-35)	PDI	1
RPN1 protein levels (SeqId = 10490-3)	PDI	1
VOPP1 protein levels (SeqId = 14618-26)	PDI	1
KRT20 protein levels (SeqId = 12975-11)	uPDI	1
PAF protein levels (SeqId = 19158-1)	uPDI	1

### Sheet: Suppl.Table 6
Table S12: Overlap of GWAS traits previously associated with identified mapped genes at epigenome-wide significance
GWAS Traits	Diet Quality Scores	Count
Asthma	MDS, DASH, MIND, AHEI, Nordic, PDI, hPDI, DII	8
Brain morphology (MOSTest)	MDS, DASH, MIND, AHEI, Nordic, PDI, hPDI, DII	8
Appendicular lean mass	MDS, DASH, MIND, AHEI, hPDI, uPDI, DII	7
Caffeine consumption from tea	MDS, DASH, MIND, AHEI, hPDI, uPDI, DII	7
Refractive error	MDS, DASH, MIND, AHEI, hPDI, uPDI, DII	7
Caffeine consumption from coffee	MDS, DASH, MIND, AHEI, Nordic, hPDI, DII	7
Brain morphology (min-P)	MDS, DASH, MIND, AHEI, PDI, hPDI, DII	7
Cortical surface area (MOSTest)	MDS, DASH, MIND, AHEI, PDI, hPDI, DII	7
Eosinophil percentage of white cells	MDS, DASH, MIND, AHEI, PDI, hPDI, DII	7
Estimated glomerular filtration rate	MDS, DASH, MIND, AHEI, PDI, hPDI, DII	7
High light scatter reticulocyte count	MDS, DASH, MIND, AHEI, PDI, hPDI, DII	7
Hip circumference adjusted for BMI	MDS, DASH, MIND, AHEI, PDI, hPDI, DII	7
Low density lipoprotein cholesterol levels	MDS, DASH, MIND, AHEI, PDI, hPDI, DII	7
Metabolite levels	MDS, DASH, MIND, AHEI, PDI, hPDI, DII	7
Reticulocyte count	MDS, DASH, MIND, AHEI, PDI, hPDI, DII	7
Subcortical volume (min-P)	MDS, DASH, MIND, AHEI, PDI, hPDI, DII	7
Subcortical volume (MOSTest)	MDS, DASH, MIND, AHEI, PDI, hPDI, DII	7
Waist circumference adjusted for body mass index	MDS, DASH, MIND, AHEI, PDI, hPDI, DII	7
Waist-hip index	MDS, DASH, MIND, AHEI, PDI, hPDI, DII	7
Waist-to-hip ratio adjusted for BMI	MDS, DASH, MIND, AHEI, PDI, hPDI, DII	7
Hemoglobin	MDS, DASH, MIND, AHEI, PDI, uPDI, DII	7
Triglyceride levels	MDS, DASH, MIND, AHEI, PDI, uPDI, DII	7
Mean reticulocyte volume	DASH, MIND, AHEI, PDI, hPDI, DII	6
White blood cell count	DASH, MIND, Nordic, PDI, hPDI, DII	6
Schizophrenia	MDS, DASH, AHEI, Nordic, uPDI, DII	6
Bitter beverage consumption	MDS, DASH, MIND, AHEI, hPDI, DII	6
Bitter non-alcoholic beverage consumption	MDS, DASH, MIND, AHEI, hPDI, DII	6
Caffeine consumption from coffee or tea	MDS, DASH, MIND, AHEI, hPDI, DII	6
Coffee consumption	MDS, DASH, MIND, AHEI, hPDI, DII	6
Coffee consumption (cups per day)	MDS, DASH, MIND, AHEI, hPDI, DII	6
Heel bone mineral density	MDS, DASH, MIND, AHEI, hPDI, DII	6
Height	MDS, DASH, MIND, AHEI, hPDI, DII	6
Lymphocyte percentage of white cells	MDS, DASH, MIND, AHEI, hPDI, DII	6
Monocyte percentage of white cells	MDS, DASH, MIND, AHEI, hPDI, DII	6
Morning person	MDS, DASH, MIND, AHEI, hPDI, DII	6
Platelet count	MDS, DASH, MIND, AHEI, hPDI, DII	6
Response to cognitive-behavioural therapy in major depressive disorder	MDS, DASH, MIND, AHEI, hPDI, DII	6
Urinary albumin-to-creatinine ratio	MDS, DASH, MIND, AHEI, hPDI, DII	6
Body mass index	MDS, DASH, MIND, AHEI, Nordic, DII	6
High light scatter reticulocyte percentage of red cells	MDS, DASH, MIND, AHEI, PDI, DII	6
Platelet distribution width	MDS, DASH, MIND, AHEI, PDI, DII	6
Inflammatory bowel disease	MDS, DASH, MIND, AHEI, PDI, hPDI	6
Ulcerative colitis	MDS, DASH, MIND, AHEI, PDI, hPDI	6
A body shape index	MDS, DASH, MIND, AHEI, PDI, uPDI	6
General cognitive ability	MDS, DASH, MIND, AHEI, PDI, uPDI	6
Mean platelet volume	MDS, DASH, MIND, PDI, hPDI, DII	6
Type 2 diabetes	MDS, MIND, AHEI, PDI, hPDI, DII	6
Mean corpuscular hemoglobin	DASH, MIND, AHEI, hPDI, DII	5
Mean spheric corpuscular volume	DASH, MIND, AHEI, hPDI, DII	5
Monocyte count	DASH, MIND, AHEI, hPDI, DII	5
Red blood cell count	DASH, MIND, AHEI, hPDI, DII	5
3-month functional outcome in ischaemic stroke (modified Rankin score)	DASH, MIND, AHEI, Nordic, PDI	5
Intraocular pressure	DASH, MIND, AHEI, PDI, DII	5
Urate levels	DASH, MIND, AHEI, PDI, DII	5
HDL cholesterol levels	MDS, DASH, AHEI, PDI, uPDI	5
Cardiac troponin-I levels	MDS, DASH, MIND, AHEI, hPDI	5
Crohn's disease	MDS, DASH, MIND, AHEI, hPDI	5
Depressive symptom (depressed mood) (binary trait)	MDS, DASH, MIND, AHEI, hPDI	5
Depressive symptom (depressed mood) (ordinal trait)	MDS, DASH, MIND, AHEI, hPDI	5
Electrocardiogram morphology (amplitude at temporal datapoints)	MDS, DASH, MIND, AHEI, hPDI	5
Left ventricular internal dimension in diastole	MDS, DASH, MIND, AHEI, hPDI	5
Lipoprotein (a) levels	MDS, DASH, MIND, AHEI, hPDI	5
Neutrophil percentage of white cells	MDS, DASH, MIND, AHEI, hPDI	5
Plateletcrit	MDS, DASH, MIND, AHEI, hPDI	5
Primary tooth development (number of teeth)	MDS, DASH, MIND, AHEI, hPDI	5
Primary tooth development (time to first tooth eruption)	MDS, DASH, MIND, AHEI, hPDI	5
Resting heart rate	MDS, DASH, MIND, AHEI, hPDI	5
Eosinophil counts	MDS, DASH, MIND, AHEI, PDI	5
Reticulocyte fraction of red cells	MDS, DASH, MIND, PDI, DII	5
Systolic blood pressure	MDS, MIND, AHEI, PDI, DII	5
Ischemic stroke	AHEI, Nordic, PDI, DII	4
Attention deficit hyperactivity disorder	DASH, AHEI, Nordic, DII	4
Coronary artery disease	DASH, AHEI, PDI, DII	4
Blood protein levels	DASH, MIND, AHEI, DII	4
Hemoglobin levels	DASH, MIND, AHEI, DII	4
Neutrophil count	DASH, MIND, AHEI, hPDI	4
Hematocrit	DASH, MIND, AHEI, PDI	4
Lipid traits (pleiotropy) (HIPO component 1)	DASH, MIND, AHEI, PDI	4
Obesity-related traits	DASH, MIND, AHEI, PDI	4
Mean corpuscular volume	DASH, MIND, hPDI, DII	4
Adult body size	DASH, MIND, PDI, DII	4
HDL cholesterol	DASH, MIND, PDI, DII	4
Hip index	DASH, MIND, PDI, DII	4
Systemic lupus erythematosus	DASH, MIND, PDI, hPDI	4
Apolipoprotein A1 levels	MDS, DASH, AHEI, PDI	4
Serum metabolite levels	MDS, DASH, AHEI, PDI	4
Eosinophil percentage of granulocytes	MDS, DASH, MIND, AHEI	4
Intelligence (MTAG)	MDS, DASH, MIND, AHEI	4
Neutrophil percentage of granulocytes	MDS, DASH, MIND, AHEI	4
Sum eosinophil basophil counts	MDS, DASH, MIND, AHEI	4
Breast cancer	MDS, DASH, MIND, DII	4
Fasting glucose	MDS, DASH, MIND, DII	4
Glycated hemoglobin levels	MDS, DASH, MIND, DII	4
Pulse pressure	MDS, DASH, MIND, DII	4
Red cell distribution width	MDS, DASH, MIND, DII	4
Rheumatoid arthritis	MDS, DASH, MIND, DII	4
Body size at age 10	MDS, DASH, PDI, DII	4
Lymphocyte count	MDS, DASH, PDI, DII	4
Asthma (childhood onset)	MDS, MIND, PDI, DII	4
Chronotype	MDS, MIND, PDI, hPDI	4
bipolar disorder	AHEI, Nordic, DII	3
Autism spectrum disorder or schizophrenia	AHEI, PDI, DII	3
High density lipoprotein cholesterol levels	AHEI, PDI, DII	3
Response to bronchodilator in chronic obstructive pulmonary disease (change in FEV1)	AHEI, PDI, hPDI	3
Alanine aminotransferase levels	AHEI, uPDI, DII	3
Coronary artery calcified atherosclerotic plaque score in type 2 diabetes	DASH, AHEI, PDI	3
Lipid metabolism phenotypes	DASH, AHEI, PDI	3
Serum metabolite levels (CMS)	DASH, AHEI, PDI	3
Total cholesterol levels	DASH, AHEI, PDI	3
Allergic disease (asthma	DASH, MIND, AHEI	3
Diastolic blood pressure x smoking status (current vs non-current) interaction (2df test)	DASH, MIND, AHEI	3
Erectile dysfunction	DASH, MIND, AHEI	3
hay fever or eczema)	DASH, MIND, AHEI	3
Systolic blood pressure x smoking status (current vs non-current) interaction (1df test)	DASH, MIND, AHEI	3
Systolic blood pressure x smoking status (current vs non-current) interaction (2df test)	DASH, MIND, AHEI	3
White blood cell count (basophil)	DASH, MIND, AHEI	3
Diastolic blood pressure	DASH, MIND, DII	3
Basophil count	DASH, MIND, hPDI	3
Male-pattern baldness	DASH, MIND, hPDI	3
Medication use (HMG CoA reductase inhibitors)	DASH, PDI, DII	3
Lung cancer	MDS, AHEI, PDI	3
Small cell lung carcinoma	MDS, DASH, AHEI	3
Fasting blood glucose	MDS, DASH, DII	3
Fasting blood glucose (BMI interaction)	MDS, DASH, DII	3
Celiac disease and Rheumatoid arthritis	MDS, DASH, MIND	3
Psoriasis	MDS, DASH, MIND	3
Rheumatoid arthritis (ACPA-positive)	MDS, DASH, MIND	3
Smoking initiation (ever regular vs never regular)	MDS, DASH, MIND	3
Bipolar disorder	MDS, MIND, AHEI	3
Multiple sclerosis	MDS, MIND, AHEI	3
Gut microbiota (bacterial taxa	MIND, AHEI, DII	3
Smoking initiation	MIND, AHEI, hPDI	3
Granulocyte percentage of myeloid white cells	MIND, hPDI, DII	3
Hip circumference	MIND, PDI, DII	3
Diisocyanate-induced asthma	MIND, PDI, hPDI	3
Birth weight	MIND, uPDI, DII	3
Alzheimer's disease or fasting glucose levels (pleiotropy)	AHEI, DII	2
Chronic obstructive pulmonary disease or high blood pressure (pleiotropy)	AHEI, DII	2
Insulin-related traits (multivariate analysis)	AHEI, DII	2
Liver enzyme levels (alanine transaminase)	AHEI, DII	2
Major depressive disorder	AHEI, DII	2
Prostate cancer	AHEI, DII	2
Serum alkaline phosphatase levels	AHEI, DII	2
Waist circumference	AHEI, DII	2
Atrial fibrillation	AHEI, PDI	2
Cholesterol	AHEI, PDI	2
Diabetic retinopathy	AHEI, PDI	2
Glutathione peroxidase in non-alcoholic fatty liver disease x mastiha supplementation interaction	AHEI, PDI	2
Neurociticism	AHEI, PDI	2
Response to montelukast in asthma (change in FEV1)	AHEI, PDI	2
Sleep duration (> 10 hours)	AHEI, PDI	2
total	AHEI, PDI	2
Urinary tract infection frequency	DASH, AHEI	2
Waist-to-hip ratio adjusted for BMI (additive genetic model)	DASH, AHEI	2
Lean body mass	DASH, DII	2
Letter-number span reordering	DASH, DII	2
Age-related cognitive decline (language) (slope of z-scores)	DASH, MIND	2
Alcohol consumption (drinks per week)	DASH, MIND	2
Anxiety	DASH, MIND	2
Asthma (adult onset)	DASH, MIND	2
Basophil percentage of granulocytes	DASH, MIND	2
Basophil percentage of white cells	DASH, MIND	2
Bitter alcoholic beverage consumption	DASH, MIND	2
Brain-derived neurotrophic factor levels	DASH, MIND	2
C-reactive protein (red blood cell fatty acid level interaction)	DASH, MIND	2
Core binding factor acute myeloid leukemia	DASH, MIND	2
Creatinine levels	DASH, MIND	2
Esophageal cancer	DASH, MIND	2
Esophageal squamous cell carcinoma	DASH, MIND	2
Femoral neck length	DASH, MIND	2
Gut microbiota alpha diversity (Chao1 index)	DASH, MIND	2
IgG N-glycosylation phenotypes (multivariate analysis)	DASH, MIND	2
Immune response to smallpox vaccine (IL-6)	DASH, MIND	2
inhalants)	DASH, MIND	2
Initial pursuit acceleration	DASH, MIND	2
Juvenile idiopathic arthritis (oligoarticular or rheumatoid factor-negative polyarticular)	DASH, MIND	2
Medication use (adrenergics	DASH, MIND	2
Myeloproliferative neoplasms	DASH, MIND	2
Night sleep phenotypes	DASH, MIND	2
Plasma omega-3 polyunsaturated fatty acid level (eicosapentaenoic acid)	DASH, MIND	2
Preeclampsia	DASH, MIND	2
Stroke	DASH, MIND	2
Itch intensity from mosquito bite adjusted by bite size	DASH, PDI	2
Immature fraction of reticulocytes	MDS, AHEI	2
Nonalcoholic fatty liver disease	MDS, AHEI	2
Attention deficit hyperactivity disorder symptom score	MDS, DASH	2
Cerebrospinal fluid clusterin levels	MDS, DASH	2
General risk tolerance (MTAG)	MDS, DASH	2
Idiopathic intracranial hypertension	MDS, DASH	2
Insular cortex volume	MDS, DASH	2
Liver fibrosis in non-alcoholic fatty liver disease	MDS, DASH	2
Multiple system atrophy (pathologically confirmed)	MDS, DASH	2
Neonatal cytokine/chemokine levels (fetal genetic effect)	MDS, DASH	2
Weight loss (gastric bypass surgery)	MDS, DASH	2
Mild age-related type 2 diabetes	MDS, DII	2
Spherical equivalent or myopia (age of diagnosis)	MDS, DII	2
Autoimmune thyroid disease	MDS, MIND	2
Celiac disease	MDS, MIND	2
Malaria	MDS, MIND	2
Medication use (thyroid preparations)	MDS, MIND	2
PR interval	MDS, MIND	2
QT interval	MDS, MIND	2
Risk-taking tendency (4-domain principal component model)	MDS, MIND	2
Milk allergy (maternal genetic effects)	MDS, uPDI	2
Anorexia nervosa	MIND, AHEI	2
Asthma or allergic disease (pleiotropy)	MIND, AHEI	2
Basal cell carcinoma	MIND, AHEI	2
Chronic obstructive pulmonary disease or resting heart rate (pleiotropy)	MIND, AHEI	2
Cognitive ability	MIND, AHEI	2
Diverticular disease	MIND, AHEI	2
Headache	MIND, AHEI	2
Hodgkin's lymphoma	MIND, AHEI	2
hurdle binary method)	MIND, AHEI	2
Keratinocyte cancer (MTAG)	MIND, AHEI	2
Late-onset Alzheimer's disease	MIND, AHEI	2
Objective response to lithium treatment	MIND, AHEI	2
Type 1 diabetes	MIND, AHEI	2
years of educational attainment or schizophrenia (pleiotropy)	MIND, AHEI	2
Childhood onset type 2 diabetes	MIND, DII	2
Epstein-Barr virus copy number in lymphoblastoid cell lines	MIND, DII	2
Estimated glomerular filtration rate in non-diabetics	MIND, DII	2
Hemoglobin A1c levels	MIND, DII	2
High myopia	MIND, DII	2
Medication use (drugs used in diabetes)	MIND, DII	2
Myopia	MIND, DII	2
Offspring birth weight	MIND, DII	2
Post bronchodilator FEV1/FVC ratio	MIND, DII	2
rank normal transformation method)	MIND, DII	2
Two-hour glucose	MIND, DII	2
Conduct disorder (maternal expressed emotions interaction)	MIND, hPDI	2
Corneal astigmatism	MIND, hPDI	2
Glucose homeostasis traits	MIND, hPDI	2
Granulocyte count	MIND, hPDI	2
Myeloid white cell count	MIND, hPDI	2
Non-glioblastoma glioma	MIND, hPDI	2
Paneth cell defects in Crohn's disease	MIND, hPDI	2
Polycystic ovary syndrome	MIND, hPDI	2
Polycystic ovary syndrome (adjusted for age and BMI)	MIND, hPDI	2
Polycystic ovary syndrome (adjusted for age)	MIND, hPDI	2
Sum basophil neutrophil counts	MIND, hPDI	2
Sum neutrophil eosinophil counts	MIND, hPDI	2
Allergic rhinitis	MIND, PDI	2
Glaucoma	MIND, PDI	2
Glaucoma (primary open-angle)	MIND, PDI	2
Gout	MIND, PDI	2
Household income (MTAG)	MIND, PDI	2
Smoking status (ever vs never smokers)	MIND, PDI	2
Tourette syndrome	MIND, PDI	2
Vitiligo	MIND, PDI	2
Alzheimer's disease	Nordic, DII	2
and schizophrenia (combined)	Nordic, DII	2
Asthma (time to onset)	Nordic, DII	2
attention deficit-hyperactivity disorder	Nordic, DII	2
Autism spectrum disorder	Nordic, DII	2
major depressive disorder	Nordic, DII	2
Parkinson's disease or first degree relation to individual with Parkinson's disease	Nordic, DII	2
BMI (adjusted for smoking behaviour)	PDI, DII	2
Body mass index (joint analysis main effects and smoking interaction)	PDI, DII	2
HDL cholesterol levels in current drinkers	PDI, DII	2
HDL cholesterol levels x alcohol consumption (drinkers vs non-drinkers) interaction (2df)	PDI, DII	2
HDL cholesterol levels x alcohol consumption (regular vs non-regular drinkers) interaction (2df)	PDI, DII	2
Metabolic syndrome	PDI, DII	2
Triglyceride levels in current drinkers	PDI, DII	2
Triglyceride levels x alcohol consumption (drinkers vs non-drinkers) interaction (2df)	PDI, DII	2
Triglyceride levels x alcohol consumption (regular vs non-regular drinkers) interaction (2df)	PDI, DII	2
Triglycerides	PDI, DII	2
Waist-to-hip ratio adjusted for body mass index	PDI, DII	2
Age at first birth	AHEI	1
Alanine aminotransferase (ALT) levels after remission induction therapy in actute lymphoblastic leukemia (ALL)	AHEI	1
Alzheimer's disease (late onset)	AHEI	1
Alzheimer's disease or family history of Alzheimer's disease	AHEI	1
attention-deficit/hyperactivity disorder	AHEI	1
autism spectrum disorder	AHEI	1
C-reactive protein levels	AHEI	1
Central corneal thickness	AHEI	1
Chronic obstructive pulmonary disease	AHEI	1
Conjunctival UV autofluorescence (CUVAF)	AHEI	1
Contrast sensitivity	AHEI	1
Corneal structure	AHEI	1
Family history of Alzheimer's disease	AHEI	1
Glycine levels	AHEI	1
Hair morphology traits	AHEI	1
Hematological and biochemical traits	AHEI	1
Homocysteine levels	AHEI	1
Hypertrophic cardiomyopathy (sarcomere positive)	AHEI	1
Immunoglobulin A	AHEI	1
Keratoconus	AHEI	1
Liver enzyme levels	AHEI	1
Low tan response	AHEI	1
Lung function (FEV1)	AHEI	1
Macular telangiectasia type 2	AHEI	1
major depression	AHEI	1
Metabolic traits	AHEI	1
Migraine	AHEI	1
Neurological blood protein biomarker levels	AHEI	1
Nicotine dependence and major depression (severity of comorbidity)	AHEI	1
Nonalcoholic steatohepatitis-derived hepatocellular carcinoma	AHEI	1
obsessive-compulsive disorder	AHEI	1
or Tourette syndrome (pleiotropy)	AHEI	1
Pediatric non-alcoholic fatty liver disease activity score	AHEI	1
Perceived unattractiveness to mosquitoes	AHEI	1
Periodontal microbiota	AHEI	1
Pursuit maintenance gain	AHEI	1
Red vs. brown/black hair color	AHEI	1
Rosacea symptom severity	AHEI	1
schizophrenia	AHEI	1
Selective IgA deficiency	AHEI	1
Severe gingival inflammation	AHEI	1
Skin pigmentation traits	AHEI	1
Smoking status (heavy vs never)	AHEI	1
Sulfasalazine-induced agranulocytosis	AHEI	1
Tetralogy of Fallot	AHEI	1
TPE interval (recovery after exercise)	AHEI	1
Cannabis dependence	DASH	1
Childhood body mass index	DASH	1
Cognitive function	DASH	1
Daytime sleep phenotypes	DASH	1
Glomerular filtration rate	DASH	1
Hepatocyte growth factor levels	DASH	1
Intake of sweets	DASH	1
LDL levels x SSRI levels (escitalopram or citalopram) interaction in schizophrenia or bipolar disorder	DASH	1
Logical memory (delayed recall) in normal cognition	DASH	1
Medication use (agents acting on the renin-angiotensin system)	DASH	1
Metabolite levels (Pyroglutamine)	DASH	1
Response to methotrexate in juvenile idiopathic arthritis	DASH	1
Serum albumin levels	DASH	1
tricyclic pyrone compound response (IC50)	DASH	1
Tuberculosis	DASH	1
Worry too long after an embarrassing experience	DASH	1
Adverse response to chemotherapy in breast cancer (alopecia) (paclitaxel)	DII	1
Aging traits (healthspan	DII	1
Antidepressant treatment resistance (number of drugs prescribed)	DII	1
Asthma and eczema	DII	1
Bipolar disorder (body mass index interaction)	DII	1
Blood glucose levels	DII	1
BMI in non-smokers	DII	1
Body fat distribution (arm fat ratio)	DII	1
Body fat percentage and fasting glucose (pairwise)	DII	1
Body fat percentage and type 2 diabetes (pairwise)	DII	1
Body mass index (age>50)	DII	1
Body mass index (joint analysis main effects and physical activity interaction)	DII	1
Body mass index and fasting glucose (pairwise)	DII	1
Body mass index and systole blood pressure (pairwise)	DII	1
Body mass index and type 2 diabetes (pairwise)	DII	1
Body mass index in physically active individuals	DII	1
Body mass index variance	DII	1
Body mass index x sex x age interaction (4df test)	DII	1
Breast Cancer in BRCA1 mutation carriers	DII	1
Circulating leptin levels or type 2 diabetes	DII	1
Clinical laboratory measurements	DII	1
Colorectal cancer	DII	1
Colorectal cancer or advanced adenoma	DII	1
Cystic fibrosis severity	DII	1
Electroencephalogram traits	DII	1
Fasting blood insulin	DII	1
Fasting blood insulin (BMI interaction)	DII	1
Fasting insulin	DII	1
Fasting plasma glucose	DII	1
Fat distribution (HIV)	DII	1
Glucosuria	DII	1
Glucosuria (mild)	DII	1
Glucosuria (moderate to severe)	DII	1
Glycemic traits (pleiotropy)	DII	1
Gut microbiota relative abundance (Ruminococcus belonging to family Lachnospiraceae)	DII	1
Hypertrophic cardiomyopathy	DII	1
Intake of total sugars	DII	1
Longevity (100 years and older)	DII	1
Mild obesity-related type 2 diabetes	DII	1
Paclitaxel-induced neuropathy	DII	1
parental lifespan or longevity) (multivariate analysis)	DII	1
Peak insulin response	DII	1
Peripheral artery disease	DII	1
Physiological dysregulation (Mahalanobis distance)	DII	1
Proinsulin levels	DII	1
Response to mTOR inhibitor (rapamycin)	DII	1
Response to selenium supplementation (change in plasma selenium concentration)	DII	1
Retinopathy x type 2 diabetes interaction	DII	1
SAPHO syndrome	DII	1
Schizophrenia vs type 2 diabetes	DII	1
Severe insulin-deficient type 2 diabetes	DII	1
Skin pigmentation (conditioned on rs1426654 and rs35397)	DII	1
Sleep duration (short sleep)	DII	1
Temperament	DII	1
Two-hour glucose challenge	DII	1
Waist-to-hip ratio adjusted for BMI x sex x age interaction (4df test)	DII	1
Creatine kinase levels	hPDI	1
Dentate gyrus granule cell layer volume	hPDI	1
Dentate gyrus molecular layer volume	hPDI	1
Dentate gyrus molecular layer volume (corrected for total hippocampal volume)	hPDI	1
Hippocampal subfield CA1 volume	hPDI	1
Hippocampal subfield CA3 volume	hPDI	1
Hippocampal subfield CA4 volume	hPDI	1
Hippocampal tail volume	hPDI	1
Large artery stroke	hPDI	1
Total hippocampal volume	hPDI	1
Alzheimer's disease (cognitive decline)	MDS	1
Anticoagulant levels	MDS	1
Apolipoprotein B levels	MDS	1
Autoimmune traits (pleiotropy)	MDS	1
Bipolar I disorder	MDS	1
Bipolar II disorder	MDS	1
Body fat distribution (leg fat ratio)	MDS	1
Body fat distribution (trunk fat ratio)	MDS	1
Body fat mass	MDS	1
Breast size	MDS	1
Celiac disease or Rheumatoid arthritis	MDS	1
Cerebrospinal fluid AB1-42 levels	MDS	1
Cirrhosis (alcohol related)	MDS	1
Inflammatory skin disease	MDS	1
Lifetime average cigarettes per day in chronic obstructive pulmonary disease	MDS	1
Machado-Joseph disease (age at onset)	MDS	1
ovarian cancer or prostate cancer (pleiotropy)	MDS	1
Plasma androstenedione levels in resected early stage-receptor positive breast cancer	MDS	1
Primary biliary cirrhosis	MDS	1
Psoriasis vulgaris	MDS	1
Response to fenofibrate (LDL cholesterol levels)	MDS	1
Response to treatment for acute lymphoblastic leukemia	MDS	1
Strenuous sports or other exercises	MDS	1
Systemic sclerosis	MDS	1
Takayasu arteritis	MDS	1
Trunk fat mass	MDS	1
Type 2 diabetes nephropathy	MDS	1
Youthful appearance (self-reported)	MDS	1
Addison's disease	MIND	1
Alcoholic chronic pancreatitis	MIND	1
Allergic sensitization	MIND	1
Allergy	MIND	1
Alopecia areata	MIND	1
and mouth disease (severe vs mild)	MIND	1
Anti-saccade response	MIND	1
Asthma onset (childhood vs adult)	MIND	1
Atorvastatin-induced myopathy	MIND	1
Attention deficit hyperactivity disorder (inattention symptoms)	MIND	1
Autoimmune thyroid diseases (Graves disease or Hashimoto's thyroiditis)	MIND	1
B cell non-Hodgkin lymphoma	MIND	1
B-cell malignancies (chronic lymphocytic leukemia	MIND	1
Blood pressure measurement (cold pressor test)	MIND	1
Blood pressure measurement (high sodium intervention)	MIND	1
Blood sugar levels	MIND	1
Borderline personality disorder	MIND	1
Cataracts	MIND	1
Cataracts (operation)	MIND	1
Chronic kidney disease	MIND	1
Chronic lymphocytic leukemia	MIND	1
Cognitive performance	MIND	1
Coronary artery aneurysm in Kawasaki disease	MIND	1
Cutaneous squamous cell carcinoma	MIND	1
CV-A6-associated hand	MIND	1
Depressive symptoms x independent stressful life events interaction (1df test)	MIND	1
Dupuytren's disease	MIND	1
Early spontaneous preterm birth	MIND	1
Eating disorders	MIND	1
Electrocardiographic traits	MIND	1
Electrocardiographic traits (multivariate)	MIND	1
Evening vs. morning chronotype (sMEQ score)	MIND	1
Follicular lymphoma	MIND	1
foot	MIND	1
Functional MRI	MIND	1
Glomerular filtration rate (creatinine)	MIND	1
Glomerular filtration rate in non diabetics (creatinine)	MIND	1
Graves' disease	MIND	1
Gut microbiota relative abundance (Faecalibacterium)	MIND	1
Gut microbiota relative abundance (unclassified genus belonging to family Lachnospiraceae)	MIND	1
Gut microbiota relative abundance (unclassified genus belonging to the order Clostridiales)	MIND	1
hay fever and/or eczema) (age of onset)	MIND	1
hay fever and/or eczema) (multivariate analysis)	MIND	1
Heart rate	MIND	1
Heart rate response to exercise	MIND	1
Heart rate response to recovery post exercise (10 sec)	MIND	1
Heart rate response to recovery post exercise (20 sec)	MIND	1
Hodgkin lymphoma or multiple myeloma) (pleiotropy)	MIND	1
Hyperopia	MIND	1
Hyperuricemia	MIND	1
IgE levels	MIND	1
Immune reponse to smallpox (secreted IFN-alpha)	MIND	1
Information processing speed	MIND	1
Itch intensity from mosquito bite	MIND	1
Left ventricular ejection fraction	MIND	1
Left ventricular end-systolic volume	MIND	1
Left ventricular global circumferential strain	MIND	1
Left ventricular mass	MIND	1
Long QT syndrome	MIND	1
Modified Stumvoll Insulin Sensitivity Index (BMI interaction)	MIND	1
Mortality in sepsis	MIND	1
Mosaic loss of chromosome Y (Y chromosome dosage)	MIND	1
Mosquito bite size	MIND	1
Mucinous adenocarcinoma in colorectal cancer	MIND	1
Nodular sclerosis Hodgkin lymphoma	MIND	1
Number of live births	MIND	1
Number of pregnancies	MIND	1
Number of sexual partners	MIND	1
Obstructive sleep apnea (BMI adjusted)	MIND	1
Obstructive sleep apnea during REM sleep (apnea hypopnea index)	MIND	1
Oily fish consumption	MIND	1
Parental longevity (father's attained age)	MIND	1
Pathological gambling	MIND	1
Perceived sweetness of sucrose	MIND	1
Periodontitis (CDC/AAP)	MIND	1
Plasma amyloid beta peptide concentrations (ABx-40)	MIND	1
Platelet aggregation	MIND	1
Pork consumption	MIND	1
Protein quantitative trait loci	MIND	1
Psychological resilience (outcome-based)	MIND	1
Psychosis proneness (hypomanic personality scale and revised physical anhedonia scale)	MIND	1
Psychosis proneness (revised physical anhedonia scale)	MIND	1
QRS duration	MIND	1
QT interval (drug interaction)	MIND	1
Refractive astigmatism	MIND	1
Renal function-related traits (BUN)	MIND	1
Response to cyclophosphamide in systemic lupus erythematosus with lupus nephritis	MIND	1
Response to ketamine in bipolar disorder or major depression (dissociation effects)	MIND	1
Response to platinum-based chemotherapy (cisplatin)	MIND	1
Self-reported allergy	MIND	1
Serum polyunsaturated fatty acid concentration x Mediterranean diet adherence interaction in metabolic syndrome	MIND	1
Serum urea levels	MIND	1
Serum uric acid levels	MIND	1
Sick sinus syndrome	MIND	1
Smoking cessation	MIND	1
Spherical equivalent (joint analysis main effects and education interaction)	MIND	1
Spondylosis	MIND	1
Squamous cell carcinoma	MIND	1
Superior temporal sulcus banks volume	MIND	1
T wave morphology restitution during exercise (MTAG)	MIND	1
T wave morphology restitution during recovery from exercise	MIND	1
T wave morphology restitution during recovery from exercise (MTAG)	MIND	1
Tea consumption	MIND	1
Thiazide-induced adverse metabolic effects in hypertensive patients	MIND	1
Thyroid stimulating hormone levels	MIND	1
Type 2 diabetes (young onset) and obesity	MIND	1
Visceral adipose tissue adjusted for BMI	MIND	1
Visceral adipose tissue/subcutaneous adipose tissue ratio	MIND	1
Waist circumference adjusted for BMI (joint analysis main effects and physical activity interaction)	MIND	1
Waist circumference adjusted for BMI in active individuals	MIND	1
White matter integrity (bipolar disorder risk interaction)	MIND	1
Advanced age-related macular degeneration	PDI	1
Alcohol consumption	PDI	1
Alzheimer's disease or HDL levels (pleiotropy)	PDI	1
Aspartate aminotransferase levels	PDI	1
Asthma and major depressive disorder	PDI	1
Cardiometabolic and hematological traits	PDI	1
Cerebral amyloid deposition (PET imaging)	PDI	1
Cortical thickness (MOSTest)	PDI	1
Dietary macronutrient intake	PDI	1
Disease progression in age-related macular degeneration (adjusted for baseline)	PDI	1
Educational attainment	PDI	1
Educational attainment (years of education)	PDI	1
Epilepsy and lamotrigine-induced maculopapular eruptions	PDI	1
Extremely high intelligence	PDI	1
Glaucoma (high intraocular pressure)	PDI	1
Glaucoma (multi-trait analysis)	PDI	1
HDL cholesterol levels x long total sleep time interaction (2df test)	PDI	1
HDL cholesterol levels x short total sleep time interaction (2df test)	PDI	1
HOMA-B (corrected for HOMA-IR)	PDI	1
LDL cholesterol	PDI	1
LDL cholesterol levels	PDI	1
LDL cholesterol levels in current drinkers	PDI	1
LDL cholesterol levels x alcohol consumption (drinkers vs non-drinkers) interaction (2df)	PDI	1
LDL cholesterol levels x alcohol consumption (regular vs non-regular drinkers) interaction (2df)	PDI	1
Liver enzyme levels (alkaline phosphatase)	PDI	1
Low high density lipoprotein cholesterol levels	PDI	1
Lung cancer in ever smokers	PDI	1
Myopia (pathological)	PDI	1
Pelvic organ prolapse	PDI	1
Periodontitis (Mean PAL)	PDI	1
Presence of antiphospholipid antibodies	PDI	1
Response to anti-retroviral therapy (ddI/d4T) in HIV-1 infection (Grade 3 peripheral neuropathy)	PDI	1
Response to anti-TNF alpha therapy in inflammatory bowel disease	PDI	1
Sleep duration	PDI	1
Subcutaneous adipose tissue	PDI	1
Systemic mastocytosis	PDI	1
Treatment response for severe sepsis	PDI	1
Waist-to-hip ratio adjusted for BMI (adjusted for smoking behaviour)	PDI	1
Waist-to-hip ratio adjusted for BMI (joint analysis for main effect and physical activity interaction)	PDI	1
Waist-to-hip ratio adjusted for BMI in active individuals	PDI	1
Weight	PDI	1
Whole-brain volume (Alzheimer's disease interaction)	PDI	1
Processed meat consumption	uPDI	1
